# Containment measures limit environmental effects on COVID-19 early outbreak dynamics

**DOI:** 10.1101/2020.03.23.20040501

**Authors:** Gentile Francesco Ficetola, Diego Rubolini

**Author notes:** Contributed equally to this work; order was decided with a coin toss.

## Abstract

Environmental factors are well known to affect spatio-temporal patterns of infectious disease outbreaks, but whether the recent rapid spread of COVID-19 across the globe is related to local environmental conditions is highly debated. We assessed the impact of environmental factors (temperature, humidity and air pollution) on the global patterns of COVID-19 early outbreak dynamics during January-May 2020, controlling for several key socio-economic factors and airport connections. We showed that during the earliest phase of the global outbreak (January-March), COVID-19 growth rates were non-linearly related to climate, with fastest spread in regions with a mean temperature of ca. 5°C, and in the most polluted regions. However, environmental effects faded almost completely when considering later outbreaks, in keeping with the progressive enforcement of containment actions. Accordingly, COVID-19 growth rates consistently decreased with stringent containment actions during both early and late outbreaks. Our findings indicate that environmental drivers may have played a role in explaining the early variation among regions in disease spread. With limited policy interventions, seasonal patterns of disease spread might emerge, with temperate regions of both hemispheres being most at risk of severe outbreaks during colder months. Nevertheless, containment measures play a much stronger role and overwhelm impacts of environmental variation, highlighting the key role for policy interventions in curbing COVID-19 diffusion within a given region. If the disease will become seasonal in the next years, information on environmental drivers of COVID-19 can be integrated with epidemiological models to inform forecasting of future outbreak risks and improve management plans.

## Supplementary material for "Containment measures limit environmental effects on COVID-19 early outbreak dynamics": Complete dataset

### Sheet: README
Explanation of variables included in the datafiles
Dataset S1
c_names	country
count_reg	region
lat	latitude of country/region
long	longitude of country/region
first_case	day when the first confirmed case was reported (1 = Jan 1)
first_date	day of outbreak onset (>=25 confirmed cases) (1 = Jan 1)
first_exp_date	first day of exponential phase (1 = Jan 1)
last_exp_date	last day of exponential phase (1 = Jan 1)
ndays_out_rmax	duration of the exponential phase used for calculating rmax (minimum 5 days) (days)
ndays_lag	duration of the lag phase (days)
min_cases_exp	number of cases on the first day of the exponential phase
min_cases_rmax	number of cases on the first day of the maximum growth rate phase
max_cases_exp	number of cases at the end of the exponential phase
rmean	mean daily growth rate [r = ln(max_cases_exp)-ln(min_cases_exp))/(last_date - onset_date)]
rmax	maximum daily growth rate
t30	mean temperature of the outbreak period (over a 30-day period preceding the end of the exponential phase)
h30	mean humidity of the outbreak period (over a 30-day period preceding the end of the exponential phase)
log_h30	log10 h30
t14	mean temperature over an exposure period of Δ14 days
h14	mean humidity over an exposure period of Δ14 days
log_h14	log10 h14
area_km2	country/region area (in square kilometers)
pm2.5	PM2.5
log_pm2.5	log10 PM2.5
pop_size	human population size
log_size	log10 human population size
pop_dens	human population density
log_dens	log10 human population density
health_exp	health expenditure
log_health	log10 health expenditure
p65	proportion of population aged 65 or older
reg_centr	region centrality score for countries with local outbreaks up to March 21, 2020
log_reg_centr	log10 region centrality score
oxford_si	Oxford Covid-19 Government Response Stringency Index on the day of outbreak onset (0-100 scale)
acaps_si	ACAPS Stringency Index on the day of outbreak onset (0-100 scale)
stringency	maximum stringency index between 'oxford_si' and 'acaps_si'
Dataset S2
c_names	country
testing_rate	mean daily testing rate up to May 31, 2020 (COVID-19 tests performed per 1000 persons)
log_health	log10 health expenditure

### Sheet: Dataset S1
c_names	count_reg	lat	long	first_case	first_date	first_exp_date	last_exp_date	ndays_out_rmax	ndays_lag	min_cases_exp	min_cases_rmax	max_cases_exp	rmean	rmax	t30	h30	log_h30	t14	h14	log_h14	area_km2	pm2.5	log_pm2.5	pop_size	log_size	pop_dens	log_dens	health_exp	log_health	p65	reg_centr	log_reg_centr	oxford_si	acaps_si	stringency
Afghanistan	Afghanistan	33.8388	66.0265	55	82	82	86	5	0	40	40	94	0.213604	0.245077	6.57796	0.00432326	-2.36419	2.54409	0.0032349	-2.49014	641908	10.8534	1.03557	27490890	7.43919	42.8268	1.63172	3.21626	0.507351	0.0264907			41.67	51.0663	51.0663
Albania	Albania	41.1423	20.0684	69	73	76	86	6	3	51	76	174	0.122723	0.165552	8.57566	0.00593098	-2.22687	8.97502	0.00663466	-2.17818	28654	8.76387	0.942696	2794216	6.44626	97.5158	1.98907	180.029	2.25534	0.186533	0.000116128	-3.93506	78.7	44.4308	78.7
Algeria	Algeria	28.1632	2.63239	56	73	74	84	6	1	37	87	264	0.196503	0.249538	20.3368	0.00387305	-2.41195	20.2216	0.00338198	-2.47083	2317510	3.15515	0.49902	42053562	7.6238	18.146	1.25878	183.814	2.26438	0.0674292	0.00308959	-2.5101	30.56	38.0728	38.0728
Angola	Angola	-12.2953	17.5447	80	113	145	165	6	32	69	92	138	0.0346574	0.085148	22.5598	0.0088925	-2.05098	23.1475	0.00945982	-2.02412	1247356	17.712	1.24827	25245469	7.40218	20.2392	1.30619	48.8253	1.68865	0.0301416			90.74	74.0094	90.74
Argentina	Argentina_Buenos Aires	-36.6821	-60.5646	63	71	71	81	7	0	26	63	262	0.231025	0.237865	19.7741	0.0124213	-1.90583	22.149	0.0129705	-1.88704	307215	3.92301	0.593619	19334805	7.28634	62.9357	1.7989	894.676	2.95167	0.113665	0.000201367	-3.69601	25	29.0346	29.0346
Argentina	Argentina_Chaco	-26.3874	-60.7667	84	90	90	107	18	0	25	25	217	0.127119	0.111301	21.1283	0.0143109	-1.84433	24.0901	0.0174165	-1.75904	99764	7.02682	0.846759	1105544	6.04358	11.0816	1.0446	894.676	2.95167	0.113665			100	68.2133	100
Argentina	Argentina_Cordoba	-32.1412	-63.7996	81	85	88	93	5	3	39	43	96	0.180157	0.197402	21.5372	0.0146894	-1.833	19.621	0.0142392	-1.84651	164664	5.78792	0.762523	3451320	6.53799	20.9598	1.32139	894.676	2.95167	0.113665			100	66.6499	100
Argentina	Argentina_Corrientes	-28.7765	-57.8059	87	109	125	134	5	16	41	47	70	0.0594359	0.11362	18.0917	0.011486	-1.93983	21.9548	0.0136858	-1.86373	88972	6.84294	0.835242	1124013	6.05077	12.6333	1.10152	894.676	2.95167	0.113665			100	87.9107	100
Argentina	Argentina_Entre Rios	-32.046	-59.2075	90	100	143	158	5	43	55	62	84	0.0282322	0.081793	12.2445	0.00879412	-2.05581	14.0627	0.00932917	-2.03016	77860	6.32495	0.801057	1339195	6.12684	17.2	1.23553	894.676	2.95167	0.113665			100	79.6506	100
Argentina	Argentina_La Rioja	-29.6799	-67.1783	92	104	106	113	5	2	34	37	52	0.0606976	0.0943016	15.071	0.00905359	-2.04318	14.9671	0.00948675	-2.02288	91001	6.14137	0.788265	362609	5.55944	3.98467	0.600393	894.676	2.95167	0.113665			100	87.9107	100
Argentina	Argentina_Mendoza	-34.6287	-68.5867	88	94	95	101	6	1	33	35	64	0.110396	0.141738	14.8296	0.00739359	-2.13114	16.9183	0.00747606	-2.12633	148738	7.56582	0.878856	1805279	6.25654	12.1373	1.08412	894.676	2.95167	0.113665			100	79.6506	100
Argentina	Argentina_Misiones	-26.8749	-54.6473	89	150	154	160	6	4	26	27	33	0.0397352	0.051601	14.6321	0.0106553	-1.97243	16.0911	0.0114695	-1.94046	29980	6.21603	0.793513	1233954	6.0913	41.1592	1.61447	894.676	2.95167	0.113665			90.74	96.8192	96.8192
Argentina	Argentina_Neuquen	-38.6356	-70.118	79	90	91	97	5	1	32	38	68	0.125629	0.163993	12.7095	0.00584539	-2.23319	13.5108	0.00559227	-2.25241	94630	2.09622	0.321438	634794	5.80263	6.70817	0.826604	894.676	2.95167	0.113665			100	68.2133	100
Argentina	Argentina_Rio Negro	-40.4068	-67.229	93	99	99	103	5	0	27	27	65	0.219638	0.233246	14.0843	0.00630999	-2.19997	15.9773	0.0077787	-2.10909	202561	1.73822	0.240104	691665	5.8399	3.4146	0.53334	894.676	2.95167	0.113665			100	79.6506	100
Argentina	Argentina_Santa Cruz	-48.8127	-69.9414	94	107	108	113	6	1	31	31	43	0.0654426	0.0722539	8.62539	0.0053605	-2.27079	7.89879	0.0049972	-2.30127	243943	0.673559	-0.171624	342018	5.53405	1.40204	0.14676	894.676	2.95167	0.113665			100	87.9107	100
Argentina	Argentina_Santa Fe	-30.7035	-60.9507	82	84	84	91	7	0	32	42	130	0.200257	0.196496	23.2592	0.0156281	-1.80609	24.8649	0.0171671	-1.7653	133097	6.89574	0.838581	3447705	6.53753	25.9037	1.41336	894.676	2.95167	0.113665			100	66.2212	100
Argentina	Argentina_Santiago del Estero	-27.7822	-63.2585	94	139	152	156	6	13	28	28	29	0.00877283	0.00902348	14.2978	0.00755881	-2.12155	19.382	0.00999403	-2.00026	136912	7.59351	0.880442	929396	5.9682	6.78828	0.831759	894.676	2.95167	0.113665			90.74	95.2594	95.2594
Argentina	Argentina_Tierra del Fuego	-54.332	-67.4013	83	93	96	104	5	3	58	65	89	0.0535242	0.0798844	7.68366	0.00632957	-2.19863	7.06486	0.0061704	-2.20969	20920	0.368544	-0.433511	147727	5.16946	7.06154	0.848899	894.676	2.95167	0.113665			100	79.6506	100
Argentina	Argentina_Tucuman	-26.9438	-65.3657	91	116	117	121	5	1	27	27	33	0.0501677	0.0565644	16.1683	0.0116906	-1.93216	14.4433	0.0101199	-1.99482	22540	8.14712	0.911004	1499118	6.17584	66.5092	1.82288	894.676	2.95167	0.113665			100	87.9107	100
Armenia	Armenia	40.2862	44.9474	61	75	75	79	5	0	26	26	115	0.371709	0.345324	2.52678	0.00392054	-2.40665	2.39124	0.00367585	-2.43464	29669	14.1908	1.15201	2890857	6.46103	97.4369	1.98872	57.0949	1.7566	0.118028	0.000192304	-3.71601		38.5086	38.5086
Australia	Australia_Australian Capital Territory	-35.5086	148.997	73	83	83	89	7	0	32	32	77	0.146345	0.153429	14.1599	0.00906463	-2.04265	12.4837	0.0083473	-2.07845	2345	1.67523	0.224073	361735	5.55839	154.258	2.18825	3479.26	3.54149	0.16213			50	52.237	52.237
Australia	Australia_New South Wales	-32.1702	147.013	26	66	67	83	12	1	28	65	669	0.198349	0.20928	21.1765	0.0108967	-1.9627	21.8966	0.0118621	-1.92584	802420	1.19227	0.0763757	7823183	6.89338	9.74949	0.988982	3479.26	3.54149	0.16213	0.0170815	-1.76747	19.44	29.0346	29.0346
Australia	Australia_Northern Territory	-19.4143	133.365	64	95	95	99	5	0	26	26	28	0.018527	0.0184584	28.5766	0.0121009	-1.91718	29.1832	0.0124038	-1.90644	1348766	2.25626	0.353389	200450	5.30201	0.148617	-0.82793	3479.26	3.54149	0.16213			73.15	76.2464	76.2464
Australia	Australia_Queensland	-22.5738	144.548	29	73	74	81	5	1	46	78	221	0.224217	0.275455	26.1903	0.0157136	-1.80372	26.731	0.0173522	-1.76064	1728789	1.20334	0.08039	4456688	6.64901	2.57792	0.41127	3479.26	3.54149	0.16213	0.0122335	-1.91245	19.44	35.4503	35.4503
Australia	Australia_South Australia	-30.1045	135.827	32	76	78	84	6	2	37	42	170	0.254147	0.295673	24.3454	0.00875321	-2.05783	23.0319	0.00914516	-2.03881	983622	0.640135	-0.193728	1674693	6.22394	1.70258	0.231107	3479.26	3.54149	0.16213	0.00496412	-2.30416	27.78	35.4503	35.4503
Australia	Australia_Tasmania	-41.9428	146.601	62	83	84	88	5	1	28	28	62	0.198732	0.185649	12.9781	0.00880552	-2.05524	13.2261	0.00880115	-2.05546	68502	0.964349	-0.0157656	495383	5.69494	7.23166	0.859238	3479.26	3.54149	0.16213			50	52.237	52.237
Australia	Australia_Victoria	-36.8575	144.308	26	73	76	83	5	3	71	121	355	0.22992	0.322898	17.6337	0.00920917	-2.03578	15.9965	0.00983574	-2.00719	227726	1.55237	0.190994	5455122	6.7368	23.9548	1.37939	3479.26	3.54149	0.16213	0.0107024	-1.97052	19.44	35.4503	35.4503
Australia	Australia_Western Australia	-25.4661	122.178	60	76	77	82	5	1	31	35	120	0.270701	0.301285	27.702	0.0117013	-1.93177	26.3917	0.0103984	-1.98303	2527723	1.38109	0.140223	2431697	6.38591	0.962011	-0.0168201	3479.26	3.54149	0.16213	0.0199152	-1.70082	27.78	35.4503	35.4503
Austria	Austria	47.5929	14.1402	56	64	64	75	12	0	29	29	860	0.308149	0.305415	3.56945	0.00423328	-2.37332	2.80012	0.00392875	-2.40575	83946	10.6031	1.02543	8784726	6.94373	104.647	2.01973	3441.6	3.53676	0.19204	0.0021989	-2.65779	11.11	1.86599	11.11
Azerbaijan	Azerbaijan	40.2921	47.5327	61	76	78	89	7	2	28	72	209	0.182739	0.187377	8.32482	0.00566282	-2.24697	10.0622	0.00582927	-2.23439	85942	17.9057	1.25299	10147218	7.00635	118.071	2.07214	52.9512	1.72388	0.0674154	0.000353993	-3.45101	52.78	64.8163	64.8163
Bahamas	Bahamas	24.2011	-76.5466	76	95	96	100	5	1	28	28	41	0.0953419	0.108432	23.9256	0.0164483	-1.78388	24.1113	0.016537	-1.78154	12137	1.12226	0.0500916	331911	5.52102	27.347	1.43691	855.325	2.93213	0.146048				88.1088	88.1088
Bahrain	Bahrain	26.0224	50.5596	55	57	64	72	5	7	52	85	195	0.165219	0.237982	18.4728	0.0120545	-1.91885	19.1651	0.0131889	-1.87979	640	17.7414	1.24899	1569446	6.19575	1891.54	3.27682	686.842	2.83686	0.0265153	0.00131346	-2.88158	30.56	32.2298	32.2298
Bangladesh	Bangladesh	23.8432	90.2685	68	81	92	101	6	11	54	88	424	0.228972	0.317352	25.7861	0.0165326	-1.78166	24.828	0.0160181	-1.79539	137878	49.5658	1.69518	155615138	8.19205	1128.64	3.05256	5.72474	0.757756	0.0264907			81.48	40.2017	81.48
Belarus	Belarus	53.54	28.0468	59	73	85	96	6	12	86	152	562	0.17065	0.276027	3.97571	0.0039112	-2.40769	4.08002	0.00421485	-2.37522	207721	14.8796	1.17259	9430324	6.97453	45.399	1.65705	223.374	2.34903	0.155802	0.000200858	-3.69711	0	1.86599	1.86599
Belgium	Belgium	50.6429	4.66399	35	65	65	69	5	0	50	50	239	0.39111	0.373585	6.70549	0.00614619	-2.21139	7.54152	0.00668622	-2.17482	30652	12.9676	1.11286	11367043	7.05565	370.842	2.56919	3338.21	3.52351	0.192542	0.00247297	-2.60678	13.89	1.86599	13.89
Benin	Benin	9.64732	2.34313	76	97	106	113	6	9	35	35	54	0.061948	0.111506	31.701	0.0179468	-1.74601	32.1018	0.0180401	-1.74376	116184	9.1254	0.960252	11636363	7.06582	100.155	2.00067	7.25682	0.860746	0.0327844			70.83	50.4719	70.83
Bhutan	Bhutan	27.4154	90.4294	66	146	149	154	5	3	31	31	47	0.0832321	0.109701	10.3669	0.00926609	-2.0331	10.9688	0.00964138	-2.01586	39837	17.8607	1.2519	873455	5.94124	21.9257	1.34095	69.1105	1.83954	0.0522701			77.78	0.493516	77.78
Bolivia	Bolivia	-16.715	-64.6706	71	83	84	89	6	1	29	29	81	0.205431	0.228584	21.5809	0.0168076	-1.77449	22.5401	0.0171313	-1.76621	1086519	8.31721	0.919977	10860568	7.03585	9.99575	0.999815	140.513	2.14772	0.113665			93.52	65.4719	93.52
Bosnia and Herzegovina	Bosnia and Herzegovina	44.1681	17.7865	65	76	76	81	6	0	25	25	93	0.262745	0.307594	7.70832	0.00485879	-2.31347	8.00478	0.00600116	-2.22177	51527	10.8163	1.03408	3516795	6.54615	68.2515	1.83411	314.391	2.49747	0.179158	0.000126095	-3.8993	51.39	46.1852	51.39
Botswana	Botswana	-22.182	23.815	90	138	138	165	25	0	25	25	60	0.0324248	0.0234751	17.2539	0.00491263	-2.30869	18.8068	0.00528714	-2.27678	578339	13.814	1.14032	2211426	6.34467	3.82375	0.58249	287.662	2.45888	0.0300829			78.7	96.6318	96.6318
Brazil	Brazil_Acre	-9.30992	-70.4467	77	87	87	125	39	0	25	25	733	0.0889018	0.0830757	23.9325	0.0202408	-1.69377	24.1559	0.020533	-1.68755	152735	7.38002	0.868058	783933	5.89428	5.13263	0.71034	354.617	2.54976	0.0959227			74.54	40.7277	74.54
Brazil	Brazil_Alagoas	-9.51555	-36.6232	68	96	103	116	6	7	48	171	501	0.180416	0.219755	26.469	0.0205014	-1.68822	26.8084	0.0208861	-1.68014	27758	1.34764	0.129574	3463377	6.5395	124.77	2.09611	354.617	2.54976	0.0959227			74.54	42.9503	74.54
Brazil	Brazil_Amapa	1.44004	-51.961	80	95	96	101	6	1	32	32	166	0.32925	0.358219	25.4773	0.0214559	-1.66845	25.3602	0.0210618	-1.6765	142218	2.41975	0.383771	943174	5.97459	6.63189	0.821637	354.617	2.54976	0.0959227			74.54	42.9503	74.54
Brazil	Brazil_Amazonas	-4.18678	-64.7149	73	82	82	99	18	0	26	26	804	0.201853	0.189912	25.6835	0.0222263	-1.65313	25.7221	0.0220649	-1.6563	1566392	7.7341	0.88841	4704290	6.67249	3.00327	0.477594	354.617	2.54976	0.0959227			71.76	38.5086	71.76
Brazil	Brazil_Bahia	-12.4733	-41.7301	66	78	79	84	5	1	31	34	79	0.187092	0.211574	25.1662	0.0184922	-1.73301	24.6544	0.0192878	-1.71472	563313	2.25197	0.352562	14301359	7.15538	25.3879	1.40463	354.617	2.54976	0.0959227	5.62153e-05	-4.25015	60.65	35.4503	60.65
Brazil	Brazil_Ceara	-5.09146	-39.6179	76	80	80	84	5	0	68	68	185	0.250212	0.267075	26.0559	0.021071	-1.67632	26.1079	0.0214161	-1.66926	148811	1.95144	0.290356	9069322	6.95757	60.9452	1.78494	354.617	2.54976	0.0959227	1.60834e-05	-4.79362	66.2	38.5086	66.2
Brazil	Brazil_Distrito Federal	-15.7811	-47.7972	67	78	78	82	5	0	34	34	117	0.308953	0.341609	22.2941	0.0161467	-1.79192	21.3041	0.0164997	-1.78252	5803	5.28665	0.72318	2918825	6.46521	502.986	2.70156	354.617	2.54976	0.0959227	7.9948e-05	-4.09719	60.65	35.4503	60.65
Brazil	Brazil_Espirito Santo	-19.6427	-40.6611	66	81	88	108	6	7	61	430	952	0.137385	0.181666	23.8007	0.0176594	-1.75302	24.274	0.0181162	-1.74193	43764	3.11694	0.493728	3643945	6.56157	83.2635	1.92045	354.617	2.54976	0.0959227			71.76	38.5086	71.76
Brazil	Brazil_Goias	-16.0444	-49.6233	72	84	84	88	5	0	29	29	56	0.164514	0.165258	24.072	0.0180862	-1.74265	25.0664	0.0177969	-1.74966	340370	6.81858	0.833694	6637318	6.82199	19.5003	1.29004	354.617	2.54976	0.0959227			71.76	39.7406	71.76
Brazil	Brazil_Maranhao	-5.0687	-45.2874	80	90	90	99	10	0	30	30	272	0.244956	0.220672	26.0906	0.0213912	-1.66977	25.52	0.0212152	-1.67335	330293	4.19838	0.623081	7320762	6.86456	22.1644	1.34566	354.617	2.54976	0.0959227			74.54	42.9503	74.54
Brazil	Brazil_Mato Grosso	-12.9496	-55.9192	80	91	91	95	5	0	25	25	60	0.218867	0.220292	25.3666	0.0206188	-1.68574	25.1777	0.0205667	-1.68684	904627	7.60469	0.881082	3418548	6.53384	3.77896	0.577372	354.617	2.54976	0.0959227			74.54	42.9503	74.54
Brazil	Brazil_Mato Grosso do Sul	-20.3259	-54.8455	74	86	86	91	6	0	25	25	48	0.130465	0.136203	26.2512	0.0171418	-1.76594	27.8089	0.0176706	-1.75275	357040	6.79435	0.832148	2646043	6.4226	7.41106	0.86988	354.617	2.54976	0.0959227			71.76	39.7406	71.76
Brazil	Brazil_Minas Gerais	-18.458	-44.6577	68	79	79	83	5	0	29	29	128	0.371184	0.375072	22.9017	0.0169861	-1.76991	21.8563	0.0164038	-1.78505	588993	5.46024	0.737212	20752340	7.31707	35.2336	1.54696	354.617	2.54976	0.0959227	5.23338e-05	-4.28122	66.2	38.5086	66.2
Brazil	Brazil_Para	-3.97338	-53.0625	78	90	90	95	6	0	26	26	82	0.229725	0.236993	25.2284	0.0210441	-1.67687	24.9281	0.0207622	-1.68273	1248367	5.23164	0.718638	10047000	7.00204	8.04811	0.905694	354.617	2.54976	0.0959227			74.54	42.9503	74.54
Brazil	Brazil_Paraiba	-7.14257	-36.8725	78	93	96	101	5	3	35	36	85	0.177461	0.237414	25.9394	0.0198492	-1.70226	25.9066	0.0201152	-1.69648	56383	1.74368	0.241468	3893976	6.59039	69.0629	1.83925	354.617	2.54976	0.0959227			74.54	42.9503	74.54
Brazil	Brazil_Parana	-24.6368	-51.6238	72	80	80	95	15	0	37	44	401	0.15887	0.14602	22.0321	0.0139478	-1.8555	22.7384	0.0144142	-1.84121	199159	7.57825	0.879569	10980879	7.04064	55.1362	1.74144	354.617	2.54976	0.0959227	3.75135e-05	-4.42581	66.2	38.5086	66.2
Brazil	Brazil_Pernambuco	-8.32604	-37.9989	72	79	88	101	6	9	68	201	684	0.177573	0.256828	25.5421	0.0193092	-1.71423	25.3413	0.0193534	-1.71324	98225	1.81754	0.259484	9377618	6.97209	95.4708	1.97987	354.617	2.54976	0.0959227	4.09198e-05	-4.38807	66.2	38.5086	66.2
Brazil	Brazil_Piaui	-7.38448	-42.9691	79	97	99	108	7	2	38	44	123	0.130511	0.175739	25.9769	0.0203498	-1.69144	25.9242	0.0198578	-1.70207	251100	3.03942	0.48279	3269974	6.51454	13.0226	1.1147	354.617	2.54976	0.0959227			74.54	42.9503	74.54
Brazil	Brazil_Rio de Janeiro	-22.1949	-42.6613	65	76	76	83	8	0	31	31	233	0.28815	0.299705	23.3517	0.0177905	-1.74981	22.132	0.0167224	-1.7767	43687	8.75801	0.942406	17069260	7.23221	390.717	2.59186	354.617	2.54976	0.0959227	0.000228027	-3.64201	42.13	32.2298	42.13
Brazil	Brazil_Rio Grande do Norte	-5.84699	-36.6822	72	87	87	96	6	0	28	82	246	0.241459	0.24419	27.1175	0.0214247	-1.66909	26.9385	0.0213533	-1.67054	53248	1.55777	0.192504	3470791	6.54043	65.1816	1.81413	354.617	2.54976	0.0959227			74.54	40.7277	74.54
Brazil	Brazil_Rio Grande do Sul	-29.7378	-53.3168	70	79	79	83	5	0	31	31	96	0.28259	0.284333	22.1856	0.0139099	-1.85668	22.4479	0.0133395	-1.87486	271422	5.17283	0.713728	11022104	7.04226	40.6087	1.60862	354.617	2.54976	0.0959227	1.8179e-05	-4.74043	66.2	38.5086	66.2
Brazil	Brazil_Rondonia	-10.8986	-62.8565	80	99	101	108	6	2	32	42	110	0.176392	0.206365	24.9884	0.0213063	-1.67149	25.2835	0.0218248	-1.66105	236377	8.40951	0.924771	1687290	6.22719	7.13813	0.853585	354.617	2.54976	0.0959227			74.54	72.5144	74.54
Brazil	Brazil_Roraima	2.08469	-61.398	81	92	96	109	5	4	42	114	222	0.128078	0.168044	26.1679	0.0202387	-1.69382	26.6399	0.020242	-1.69375	224381	1.97308	0.295144	543779	5.73542	2.42346	0.384437	354.617	2.54976	0.0959227			74.54	42.9503	74.54
Brazil	Brazil_Santa Catarina	-26.2985	-50.8006	72	80	80	84	5	0	40	40	109	0.250617	0.241623	20.3213	0.0139772	-1.85458	20.1999	0.0135501	-1.86806	98639	5.53829	0.743375	6698554	6.82598	67.9098	1.83193	354.617	2.54976	0.0959227	1.66435e-05	-4.77876	66.2	38.5086	66.2
Brazil	Brazil_Sao Paulo	-22.2654	-48.7328	56	71	71	76	6	0	30	30	152	0.324537	0.328985	23.3145	0.016294	-1.78797	21.7201	0.0162481	-1.7892	247607	11.6304	1.06559	43739101	7.64087	176.647	2.24711	354.617	2.54976	0.0959227	0.000485544	-3.31377	11.11	1.86599	11.11
Brazil	Brazil_Sergipe	-10.5909	-37.4461	74	94	109	122	6	15	71	175	517	0.15272	0.225534	26.6402	0.0205459	-1.68727	27.6346	0.0206035	-1.68606	22028	1.35887	0.133178	2302932	6.36228	104.546	2.01931	354.617	2.54976	0.0959227			74.54	42.9503	74.54
Brazil	Brazil_Tocantins	-10.1502	-48.33	78	102	112	121	6	10	37	58	164	0.165439	0.220775	25.8854	0.0204423	-1.68947	25.6647	0.0209862	-1.67807	277624	5.77889	0.761844	1532095	6.18529	5.5186	0.741829	354.617	2.54976	0.0959227			74.54	72.5144	74.54
Brunei	Brunei	4.52144	114.761	69	73	73	78	6	0	37	37	68	0.121718	0.117981	26.2208	0.0224084	-1.64959	26.3884	0.02307	-1.63695	5747	7.1565	0.8547	407769	5.61041	70.9533	1.85097	663.804	2.82204	0.055705	0.00862415	-2.06428	50	40.6448	50
Bulgaria	Bulgaria	42.7614	25.2315	68	74	75	81	6	1	51	52	163	0.193654	0.218643	8.32962	0.00559049	-2.25255	9.85119	0.00629436	-2.20105	111023	11.2088	1.04956	7254644	6.86062	65.3436	1.8152	314.959	2.49825	0.214679	0.000378995	-3.42137	50.93	63.1448	63.1448
Burkina Faso	Burkina Faso	12.2779	-1.74014	70	79	79	83	5	0	33	33	99	0.274653	0.282583	32.5716	0.00688126	-2.16233	32.763	0.00556536	-2.25451	272341	4.83223	0.684147	18900276	7.27647	69.3993	1.84136	15.0512	1.17757	0.0241103	6.14776e-05	-4.21128	33.33	43.75	43.75
Burma	Burma	21.1543	96.5069	87	101	101	105	5	0	27	27	63	0.211824	0.218414	24.4482	0.0138114	-1.85976	25.3568	0.0146197	-1.83506	667062	20.7265	1.31653	50236755	7.70102	75.3105	1.87686	10.1359	1.00586	0.0623609				49.0598	49.0598
Burundi	Burundi	-3.35617	29.8871	91	139	149	153	6	10	42	42	63	0.101366	0.104262	21.6754	0.0131291	-1.88177	21.5815	0.0143722	-1.84248	27186	20.1185	1.3036	10204828	7.00881	375.371	2.57446	6.18328	0.791219	0.0238014			22.22	41.1599	41.1599
Cabo Verde	Cabo Verde	15.979	-23.9678	80	106	114	125	5	8	82	121	175	0.0689152	0.103992	21.8914	0.015152	-1.81953	21.9107	0.0151362	-1.81998	4031	1.40996	0.149205	511414	5.70877	126.87	2.10336	96.9887	1.98672	0.0241103			79.63	54.4164	79.63
Cambodia	Cambodia	12.7164	104.924	27	77	78	83	6	1	35	35	87	0.182112	0.201456	27.4963	0.0183385	-1.73664	27.6425	0.0201883	-1.6949	181742	16.2069	1.2097	16607985	7.22032	91.3822	1.96086	17.3715	1.23984	0.0485288	0.00393005	-2.4056	30.56	33.17	33.17
Cameroon	Cameroon	5.68595	12.7436	66	81	85	94	5	4	75	139	509	0.212773	0.305684	28.5391	0.0145642	-1.83671	28.5772	0.0125891	-1.90001	464756	15.6545	1.19464	24409923	7.38757	52.522	1.72034	8.94321	0.951494	0.0271617			57.41	48.1376	57.41
Canada	Canada_Alberta	55.1685	-114.511	66	73	74	78	5	1	29	29	97	0.301854	0.305533	-8.58907	0.00193522	-2.71327	-4.27551	0.00261652	-2.58228	663485	3.61487	0.558093	3837399	6.58404	5.7837	0.762206	3410.21	3.53278	0.181044	0.000833928	-3.07887	22.22	35.4503	35.4503
Canada	Canada_British Columbia	54.7541	-124.757	28	68	72	81	5	4	46	103	424	0.246788	0.320638	-5.15524	0.00241552	-2.61699	-3.93852	0.00288449	-2.53993	946776	2.7354	0.43702	4481546	6.65143	4.73348	0.675181	3410.21	3.53278	0.181044	0.00152102	-2.81787	2.78	29.0346	29.0346
Canada	Canada_Manitoba	54.9265	-97.4301	73	85	86	90	5	1	36	36	96	0.245207	0.257476	-12.8232	0.00164555	-2.78369	-14.2093	0.00143871	-2.84203	650497	2.21026	0.344443	1218707	6.0859	1.8735	0.272654	3410.21	3.53278	0.181044			72.69	44.6218	72.69
Canada	Canada_New Brunswick	46.631	-66.37	71	86	86	90	5	0	33	33	68	0.18075	0.182899	-3.66517	0.00287957	-2.54067	-4.7758	0.00263091	-2.57989	72842	2.69152	0.429997	787693	5.89636	10.8137	1.03398	3410.21	3.53278	0.181044			72.69	44.6218	72.69
Canada	Canada_Newfoundland and Labrador	52.8731	-60.5154	75	84	84	88	5	0	35	35	120	0.308036	0.353391	-11.8002	0.00179181	-2.74671	-15.6922	0.00136159	-2.86595	403324	1.15465	0.06245	509166	5.70686	1.26242	0.101205	3410.21	3.53278	0.181044			72.69	43.08	72.69
Canada	Canada_Nova Scotia	45.1484	-63.3023	76	82	82	86	5	0	28	28	73	0.239564	0.242245	-1.02197	0.00361167	-2.44229	-2.07269	0.00347194	-2.45943	55340	1.85995	0.269501	941602	5.97387	17.0149	1.23083	3410.21	3.53278	0.181044			71.3	43.08	71.3
Canada	Canada_Ontario	50.0731	-85.8326	26	66	70	76	5	4	36	42	177	0.265438	0.321729	-10.8312	0.00196264	-2.70716	-12.5991	0.00170098	-2.7693	1076075	2.99766	0.476783	13817387	7.14043	12.8405	1.10858	3410.21	3.53278	0.181044	0.00226087	-2.64573	2.78	29.0346	29.0346
Canada	Canada_Prince Edward Island	46.3962	-63.2449	75	99	100	121	19	1	25	25	27	0.00366481	0.00324046	1.96713	0.00420551	-2.37618	0.916376	0.00425579	-2.37102	5995	1.85906	0.269293	160424	5.20527	26.7596	1.42748	3410.21	3.53278	0.181044			72.69	46.621	72.69
Canada	Canada_Quebec S	47.293	-73.5735	59	75	79	85	5	4	111	155	1328	0.41365	0.598396	-6.41074	0.00251721	-2.59908	-6.01457	0.00255342	-2.59288	281630	3.37219	0.527912	7893314	6.89726	28.0272	1.44758	3410.21	3.53278	0.181044	0.00108451	-2.96476	24.07	36.9957	36.9957
Canada	Canada_Saskatchewan	54.4192	-105.89	73	81	81	85	5	0	26	26	72	0.254642	0.236256	-10.0249	0.0018988	-2.72152	-11.9115	0.00172144	-2.76411	651973	3.05198	0.484582	1077800	6.03254	1.65314	0.218308	3410.21	3.53278	0.181044			71.3	41.4625	71.3
Central African Republic	Central African Republic	6.57134	20.4828	75	119	129	138	6	10	143	143	327	0.0919017	0.21032	29.0978	0.0163141	-1.78744	29.6469	0.0152933	-1.8155	618606	13.7698	1.13893	4581454	6.661	7.40609	0.869589	2.44014	0.387415	0.0279813			68.52	55.4719	68.52
Chad	Chad	15.3612	18.6645	79	107	116	129	10	9	46	52	260	0.133234	0.172927	32.3484	0.00591063	-2.22837	31.5663	0.00494115	-2.30617	1271847	4.36792	0.640274	13544139	7.13175	10.6492	1.02732	6.00619	0.778599	0.0279813			88.89	68.2133	88.89
Chile	Chile_Antofagasta	-23.4566	-69.103	74	88	91	103	6	3	35	69	138	0.114325	0.139987	13.6636	0.00604221	-2.2188	13.2556	0.00621963	-2.20624	123765	9.53324	0.979241	637573	5.80453	5.15148	0.711932	610.022	2.78535	0.122427			73.15	80.8357	80.8357
Chile	Chile_Araucania	-38.6956	-72.2799	76	82	82	86	5	0	27	27	111	0.353423	0.344257	13.3409	0.00918129	-2.0371	13.3249	0.00863125	-2.06393	34416	2.20061	0.342544	1103249	6.04267	32.0563	1.50591	610.022	2.78535	0.122427			51.85	47.4856	51.85
Chile	Chile_Arica y Parinacota	-18.4305	-69.6222	79	96	96	100	5	0	28	28	75	0.246321	0.240013	10.6932	0.00825728	-2.08316	10.8513	0.00855768	-2.06764	14949	11.0996	1.04531	180250	5.25588	12.0577	1.08126	610.022	2.78535	0.122427			73.15	93.4834	93.4834
Chile	Chile_Atacama	-27.3693	-69.9135	74	117	118	126	6	1	35	43	78	0.10017	0.130474	9.08497	0.00430011	-2.36652	8.93944	0.00461443	-2.33588	79805	5.75883	0.760334	305712	5.48531	3.83074	0.583283	610.022	2.78535	0.122427			73.15	98.4186	98.4186
Chile	Chile_Biobio	-37.4853	-72.4312	69	81	81	86	6	0	30	30	109	0.25803	0.28309	14.6717	0.00911016	-2.04047	15.3829	0.0088737	-2.0519	23320	3.36452	0.526923	1743363	6.24139	74.7583	1.87366	610.022	2.78535	0.122427			51.85	46.1852	51.85
Chile	Chile_Coquimbo	-30.6071	-70.8697	79	90	91	96	5	1	28	30	50	0.115964	0.127948	13.4087	0.00785965	-2.1046	12.1738	0.00711601	-2.14776	38966	4.31489	0.634969	791025	5.89819	20.3004	1.3075	610.022	2.78535	0.122427			73.15	93.4834	93.4834
Chile	Chile_Los Lagos	-42.0362	-72.8982	67	83	84	89	6	1	36	36	104	0.212174	0.217097	12.2752	0.00939089	-2.02729	11.8995	0.00923993	-2.03433	48971	1.04875	0.0206734	958652	5.98166	19.5759	1.29172	610.022	2.78535	0.122427			51.85	47.4856	51.85
Chile	Chile_Los Rios	-40.0668	-72.5739	76	88	88	92	5	0	27	27	64	0.215762	0.209766	12.3276	0.00921995	-2.03527	11.0743	0.00859322	-2.06584	15836	1.52541	0.183387	360138	5.55647	22.7417	1.35682	610.022	2.78535	0.122427			73.15	80.8357	80.8357
Chile	Chile_Magallanes	-52.479	-71.9005	77	88	88	94	5	0	26	39	156	0.298627	0.336565	8.19023	0.00686338	-2.16346	9.12857	0.00703022	-2.15303	133172	0.391744	-0.406998	173348	5.23892	1.30169	0.114507	610.022	2.78535	0.122427			73.15	80.8357	80.8357
Chile	Chile_Maule	-35.5762	-71.4165	63	82	96	110	5	14	103	152	302	0.0768356	0.18755	11.8956	0.00761924	-2.11809	12.7323	0.00795407	-2.09941	29066	6.47953	0.811543	1056445	6.02385	36.3464	1.56046	610.022	2.78535	0.122427			51.85	47.4856	51.85
Chile	Chile_Metropolitana	-33.5854	-70.654	64	73	73	77	5	0	29	29	152	0.414146	0.443647	15.8105	0.00793447	-2.10048	15.5792	0.00872157	-2.05941	16897	17.2616	1.23708	7809306	6.89261	462.171	2.6648	610.022	2.78535	0.122427	0.000222623	-3.65243	0	29.0346	29.0346
Chile	Chile_Nuble	-36.6222	-71.9276	72	77	78	83	6	1	26	26	81	0.227271	0.241087	15.5845	0.00889722	-2.05075	17.494	0.00926199	-2.0333	14788	3.85585	0.58612	506417	5.70451	34.2452	1.5346	610.022	2.78535	0.122427			47.22	36.9957	47.22
Chile	Chile_O'Higgins	-34.4291	-71.0651	79	92	92	136	45	0	26	26	323	0.0572626	0.0490517	10.1258	0.00718621	-2.1435	12.3697	0.00777645	-2.10922	15721	14.6077	1.16458	933088	5.96992	59.353	1.77344	610.022	2.78535	0.122427			73.15	93.4834	93.4834
Chile	Chile_Tarapaca	-20.1389	-69.4064	83	99	99	105	7	0	26	26	62	0.14484	0.144582	14.0939	0.0082426	-2.08394	13.9176	0.00824496	-2.08381	43579	10.7091	1.02975	372222	5.5708	8.54132	0.931525	610.022	2.78535	0.122427			73.15	93.4834	93.4834
Chile	Chile_Valparaiso	-32.6541	-71.409	76	84	84	88	5	0	25	25	71	0.260951	0.251369	14.8357	0.0085472	-2.06818	15.9863	0.00906074	-2.04284	16056	10.0617	1.00267	1782982	6.25115	111.048	2.04551	610.022	2.78535	0.122427			51.85	49.2363	51.85
China	China_Anhui	31.82	117.227	22	25	25	30	6	0	39	39	200	0.326951	0.325067	3.68804	0.00555504	-2.25531	2.03471	0.00498048	-2.30273	140127	44.8597	1.65186	61900983	7.7917	441.749	2.64518	239.229	2.37881	0.119683	0.00191055	-2.71884	47.69	1.86599	47.69
China	China_Beijing	40.1752	116.405	22	24	24	28	5	0	36	36	91	0.231835	0.252314	-6.99062	0.00183237	-2.73699	-8.26363	0.00149867	-2.82429	16551	45.2096	1.65523	23723502	7.37518	1433.36	3.15635	239.229	2.37881	0.119683	0.008518	-2.06966	44.91	1.86599	44.91
China	China_Chongqing	30.0572	107.868	22	24	24	28	5	0	27	27	132	0.396741	0.383136	6.13901	0.0063008	-2.2006	5.29831	0.00580611	-2.23611	81853	23.29	1.36717	28301905	7.45182	345.765	2.53878	239.229	2.37881	0.119683	0.00376787	-2.4239	44.91	1.86599	44.91
China	China_Fujian	26.0754	117.968	22	26	26	30	5	0	35	35	101	0.264943	0.247282	11.0917	0.00844965	-2.07316	9.79368	0.00759461	-2.11949	120787	19.2077	1.28348	36181123	7.55848	299.545	2.47646	239.229	2.37881	0.119683	0.0157029	-1.80402	69.91	1.86599	69.91
China	China_Gansu	37.7376	101.223	23	30	30	34	5	0	26	26	55	0.187309	0.2063	-9.11963	0.00176812	-2.75249	-9.51173	0.00178489	-2.74839	380454	12.1627	1.08503	25142546	7.40041	66.0856	1.82011	239.229	2.37881	0.119683	0.000706782	-3.15071	69.91	35.4503	69.91
China	China_Guangdong	23.3485	113.41	22	22	22	27	6	0	26	26	151	0.351837	0.368963	15.2546	0.0108894	-1.963	15.0413	0.0101552	-1.99331	176505	25.4318	1.40538	116402157	8.06596	659.484	2.8192	239.229	2.37881	0.119683	0.0180178	-1.7443	26.39	1.86599	26.39
China	China_Guangxi	23.8312	108.786	22	26	26	32	7	0	36	36	100	0.170275	0.170156	12.3851	0.00942769	-2.02559	10.1884	0.008273	-2.08234	236531	27.2484	1.43534	47273893	7.67462	199.863	2.30073	239.229	2.37881	0.119683	0.00416815	-2.38006	69.91	1.86599	69.91
China	China_Guizhou	26.8088	106.871	22	31	32	36	5	1	29	29	64	0.197897	0.200603	5.30074	0.00609825	-2.2148	6.44569	0.00650489	-2.18676	176005	20.815	1.31838	34541547	7.53834	196.253	2.29282	239.229	2.37881	0.119683	0.00233418	-2.63187	69.91	35.4503	69.91
China	China_Hainan	19.201	109.742	22	27	28	37	5	1	40	64	106	0.108284	0.132757	19.0906	0.0143754	-1.84238	20.2366	0.015225	-1.81744	34026	14.9555	1.1748	9411715	6.97367	276.604	2.44186	239.229	2.37881	0.119683	0.0033196	-2.47891	69.91	29.0346	69.91
China	China_Hebei	39.5359	116.113	22	28	28	32	5	0	33	33	96	0.26696	0.26712	-6.4277	0.00224588	-2.64861	-8.71182	0.00199011	-2.70112	186867	45.5352	1.65835	74285382	7.8709	397.531	2.59937	239.229	2.37881	0.119683	0.00108396	-2.96499	69.91	29.0346	69.91
China	China_Heilongjiang	47.8665	127.752	23	28	29	34	6	1	38	38	121	0.231641	0.240131	-18.861	0.000908957	-3.04146	-21.111	0.000792156	-3.10119	451489	24.798	1.39442	38874200	7.58966	86.1022	1.93501	239.229	2.37881	0.119683	0.00166445	-2.77873	69.91	29.0346	69.91
China	China_Henan	33.8783	113.607	22	25	25	29	5	0	32	32	206	0.465535	0.44294	1.07804	0.00429462	-2.36708	-0.187308	0.00415527	-2.3814	166031	45.2834	1.65594	96463658	7.98436	580.998	2.76417	239.229	2.37881	0.119683	0.0021464	-2.66829	47.69	1.86599	47.69
China	China_Hong Kong	22.3777	114.113	23	38	39	43	5	1	26	26	50	0.163482	0.183238	16.6254	0.0113684	-1.9443	14.0972	0.00922679	-2.03495	1061	22.6245	1.35458	7500000	6.87506	6363.3	3.80368	239.229	2.37881	0.119683	0.0257246	-1.58965	77.31	35.4503	77.31
China	China_Hunan	27.6162	111.702	22	25	25	29	5	0	43	43	221	0.409241	0.400266	5.4226	0.00627403	-2.20245	4.17556	0.00579387	-2.23703	210988	30.7863	1.48836	68616756	7.83643	325.216	2.51217	239.229	2.37881	0.119683	0.00340915	-2.46735	47.69	1.86599	47.69
China	China_Inner Mongolia	44.0627	113.856	24	33	33	37	5	0	27	27	46	0.133201	0.127692	-15.4335	0.00111323	-2.95342	-14.4244	0.00115484	-2.93748	1150935	10.5008	1.02122	25496094	7.40647	22.1525	1.34542	239.229	2.37881	0.119683	0.00169	-2.77211	77.31	35.4503	77.31
China	China_Jiangsu	32.9774	119.439	22	26	26	30	5	0	33	33	129	0.340826	0.347158	4.1255	0.00548145	-2.2611	1.86828	0.0046861	-2.32919	99527	58.4636	1.76689	84151877	7.92506	845.518	2.92712	239.229	2.37881	0.119683	0.00522591	-2.28184	69.91	1.86599	69.91
China	China_Jiangxi	27.6168	115.715	22	26	26	30	5	0	36	36	162	0.376019	0.342284	7.68098	0.00705427	-2.15155	5.97498	0.00623943	-2.20486	167629	30.0545	1.47791	49615811	7.69562	295.986	2.47127	239.229	2.37881	0.119683	0.00214465	-2.66864	69.91	1.86599	69.91
China	China_Jilin	43.6733	126.187	23	34	34	38	5	0	31	31	65	0.1851	0.182067	-15.7173	0.00110684	-2.95592	-12.5272	0.0014152	-2.84918	191813	32.3553	1.50995	28191031	7.45011	146.971	2.16723	239.229	2.37881	0.119683	0.00111058	-2.95445	77.31	35.4503	77.31
China	China_Liaoning	41.2978	122.612	22	27	27	34	6	0	27	39	74	0.144033	0.145571	-8.92152	0.00173822	-2.7599	-11.3573	0.00146296	-2.83477	146956	33.784	1.52871	45462324	7.65765	309.36	2.49046	239.229	2.37881	0.119683	0.00353498	-2.45161	69.91	29.0346	69.91
China	China_Ningxia	37.2729	106.154	22	32	34	44	5	2	31	45	64	0.0724896	0.0873064	-5.05946	0.00202579	-2.69341	-5.76971	0.00221862	-2.65392	51938	17.674	1.24733	6861382	6.83641	132.107	2.12093	239.229	2.37881	0.119683	0.000568162	-3.24553	77.31	35.4503	77.31
China	China_Shaanxi	35.1582	108.861	23	27	27	31	5	0	35	35	87	0.22764	0.213561	-2.51401	0.003303	-2.48109	-4.4186	0.00301587	-2.52059	203526	21.6342	1.33514	37970922	7.57945	186.565	2.27083	239.229	2.37881	0.119683	0.0027249	-2.56465	69.91	29.0346	69.91
China	China_Shandong	36.3458	118.139	22	25	25	29	5	0	27	27	130	0.392924	0.386863	-0.326521	0.00370316	-2.43143	-2.54317	0.00317866	-2.49776	155433	62.1463	1.79342	99780800	7.99905	641.954	2.8075	239.229	2.37881	0.119683	0.0055384	-2.25662	47.69	1.86599	47.69
China	China_Shanghai	31.1717	121.413	22	25	25	30	6	0	33	33	112	0.244398	0.255878	7.15504	0.00669204	-2.17444	5.35603	0.00570915	-2.24343	5885	51.6431	1.71301	26812109	7.42833	4556.01	3.65858	239.229	2.37881	0.119683	0.014607	-1.83544	47.69	1.86599	47.69
China	China_Shanxi	37.5688	112.285	22	28	29	34	6	1	27	27	74	0.201646	0.203733	-6.401	0.00236276	-2.62658	-7.38244	0.00208332	-2.68124	156208	24.3749	1.38694	37538031	7.57447	240.308	2.38077	239.229	2.37881	0.119683	0.00162626	-2.78881	69.91	29.0346	69.91
China	China_Sichuan	30.5883	102.74	22	25	25	29	5	0	28	28	108	0.337482	0.341547	-4.33288	0.00342468	-2.46538	-4.62339	0.00321718	-2.49252	481011	12.8927	1.11034	80294465	7.90469	166.929	2.22253	239.229	2.37881	0.119683	0.00557966	-2.25339	47.69	1.86599	47.69
China	China_Tianjin	39.2839	117.308	22	29	30	35	5	1	31	32	67	0.154141	0.185869	-2.9787	0.0027016	-2.56838	-3.36678	0.00254228	-2.59478	11267	71.2551	1.85282	16623471	7.22072	1475.41	3.16891	239.229	2.37881	0.119683	0.00195067	-2.70982	69.91	35.4503	69.91
China	China_Xinjiang	41.1232	85.251	23	35	35	39	5	0	29	29	42	0.0925934	0.0938573	-11.5453	0.00139475	-2.8555	-11.9668	0.00140431	-2.85254	1631779	10.5685	1.02401	24262962	7.38494	14.869	1.17228	239.229	2.37881	0.119683	0.00099411	-3.00257	77.31	35.4503	77.31
China	China_Yunnan	24.9767	101.487	22	27	27	31	5	0	26	26	83	0.290186	0.278579	7.84091	0.00634373	-2.19766	8.3534	0.00613547	-2.21215	383137	14.4408	1.15959	48220309	7.68323	125.857	2.09988	239.229	2.37881	0.119683	0.00512029	-2.29071	69.91	29.0346	69.91
China	China_Zhejiang	29.1672	120.06	22	23	23	27	5	0	27	27	128	0.389048	0.399558	7.81621	0.00714842	-2.14579	6.47309	0.00635039	-2.1972	99912	26.2702	1.41946	56549574	7.75243	565.994	2.75281	239.229	2.37881	0.119683	0.00708174	-2.14986	44.91	1.86599	44.91
Colombia	Colombia_Amazonas	-1.55439	-71.4918	108	116	117	121	5	1	40	40	104	0.238878	0.286653	24.6221	0.0214203	-1.66918	25.3535	0.0212826	-1.67197	107463	8.12206	0.909666	109144	5.038	1.01564	0.00674019	303.407	2.48203	0.0906056			87.04	93.6131	93.6131
Colombia	Colombia_Antioquia	6.91042	-75.5917	69	81	81	85	5	0	25	25	60	0.218867	0.230098	23.2614	0.0171308	-1.76622	23.862	0.0173786	-1.75999	63163	7.75209	0.889419	7084082	6.85028	112.156	2.04982	303.407	2.48203	0.0906056			50.93	64.2075	64.2075
Colombia	Colombia_Atlantico	10.7171	-74.9032	76	90	106	124	5	16	95	254	492	0.0913668	0.1614	27.9487	0.0224429	-1.64892	27.7659	0.0222135	-1.65338	4415	3.32867	0.522271	3025624	6.48081	685.306	2.83588	303.407	2.48203	0.0906056			87.96	78.2169	87.96
Colombia	Colombia_Bolivar	8.71291	-74.5145	71	85	93	102	6	8	42	56	117	0.113834	0.164006	27.6381	0.0205535	-1.68711	27.6581	0.0192463	-1.71565	26035	8.51842	0.930359	2873937	6.45848	110.387	2.04292	303.407	2.48203	0.0906056			87.96	78.2169	87.96
Colombia	Colombia_Boyaca	5.75953	-73.1218	85	101	121	134	5	20	39	61	87	0.061719	0.0874824	15.7648	0.011825	-1.9272	15.4439	0.0115702	-1.93666	23376	8.73548	0.941287	1405703	6.14789	60.1345	1.77912	303.407	2.48203	0.0906056			87.96	95.072	95.072
Colombia	Colombia_Caldas	5.33203	-75.339	73	101	101	123	23	0	25	25	79	0.0522987	0.0361307	19.1888	0.0132523	-1.87771	19.211	0.0132489	-1.87782	7554	9.47425	0.976545	1035199	6.01502	137.04	2.13685	303.407	2.48203	0.0906056			87.96	95.072	95.072
Colombia	Colombia_Casanare	5.36856	-71.6229	82	134	144	148	5	10	26	26	33	0.0596028	0.0684461	26.0632	0.0212207	-1.67324	26.3	0.0212395	-1.67286	44622	8.06325	0.90651	562480	5.75011	12.6054	1.10056	303.407	2.48203	0.0906056			87.04	71.8408	87.04
Colombia	Colombia_Cauca	2.38624	-76.8572	79	113	115	120	6	2	26	26	36	0.0650845	0.0725479	19.312	0.0155677	-1.80778	19.2223	0.0158585	-1.79974	29164	3.77411	0.576814	1668619	6.22236	57.215	1.75751	303.407	2.48203	0.0906056			84.26	95.7169	95.7169
Colombia	Colombia_Cesar	9.51846	-73.5363	82	102	142	153	6	40	80	115	286	0.115815	0.195079	26.5686	0.0212144	-1.67337	27.0627	0.0212612	-1.67241	22917	6.53195	0.815043	1097761	6.04051	47.9016	1.68035	303.407	2.48203	0.0906056			87.96	95.072	95.072
Colombia	Colombia_Choco	5.98736	-76.9711	102	126	132	149	13	6	29	43	197	0.1127	0.115619	26.3524	0.0233676	-1.63139	26.3109	0.0233731	-1.63128	45230	3.29007	0.517205	558971	5.74739	12.3584	1.09196	303.407	2.48203	0.0906056			90.74	71.8408	90.74
Colombia	Colombia_Cordoba	8.35056	-75.7996	88	119	131	138	5	12	39	42	78	0.099021	0.156893	27.9149	0.0232916	-1.6328	28.0636	0.0232051	-1.63442	24921	5.92234	0.772494	2067082	6.31536	82.9454	1.91879	303.407	2.48203	0.0906056			90.74	89.2507	90.74
Colombia	Colombia_Cundinamarca	4.76467	-74.1257	75	85	88	93	6	3	30	30	52	0.110009	0.128901	18.7077	0.0125374	-1.90179	18.5228	0.0130355	-1.88487	24449	12.3955	1.09326	11935124	7.07683	488.164	2.68857	303.407	2.48203	0.0906056			87.96	78.2169	87.96
Colombia	Colombia_Huila	2.53904	-75.6399	72	92	95	110	13	3	34	34	78	0.0553566	0.0645197	19.5867	0.0132054	-1.87925	19.7424	0.0129629	-1.8873	20301	6.21534	0.793465	1303688	6.11517	64.2179	1.80766	303.407	2.48203	0.0906056			87.96	78.2169	87.96
Colombia	Colombia_La Guajira	11.4566	-72.4552	91	131	149	159	5	18	57	65	108	0.063908	0.146881	27.1505	0.0206119	-1.68588	27.382	0.020548	-1.68723	21012	2.05819	0.313486	1214610	6.08444	57.8055	1.76197	303.407	2.48203	0.0906056			87.04	71.8408	87.04
Colombia	Colombia_Magdalena	10.1891	-74.2647	80	99	99	103	5	0	26	26	61	0.213194	0.234741	26.6412	0.0186482	-1.72936	26.705	0.0175628	-1.75541	21547	4.73301	0.675138	1426320	6.15422	66.1957	1.82083	303.407	2.48203	0.0906056			87.96	95.072	95.072
Colombia	Colombia_Meta	3.31879	-72.9661	66	75	75	85	10	0	27	33	180	0.189712	0.192666	25.7158	0.0185014	-1.7328	25.8658	0.0179344	-1.74631	85326	8.85055	0.94697	1235429	6.09182	14.4789	1.16074	303.407	2.48203	0.0906056			34.26	33.17	34.26
Colombia	Colombia_Narino	1.56341	-77.8673	84	100	109	125	6	9	47	118	201	0.0908223	0.122293	20.9607	0.0176992	-1.75205	20.9326	0.0176471	-1.75333	31915	3.72149	0.570716	1876561	6.27336	58.7987	1.76937	303.407	2.48203	0.0906056			87.96	95.072	95.072
Colombia	Colombia_Norte de Santander	8.07747	-72.8893	75	94	97	102	6	3	25	25	41	0.0989392	0.120721	20.6461	0.0150797	-1.82161	20.2877	0.0146609	-1.83384	22806	8.24875	0.916388	1448417	6.16089	63.5103	1.80284	303.407	2.48203	0.0906056			87.96	78.2169	87.96
Colombia	Colombia_Quindio	4.47823	-75.6902	77	99	129	149	5	30	66	89	107	0.0241587	0.0497919	17.3094	0.0132776	-1.87688	17.083	0.0134009	-1.87287	1731	8.2491	0.916407	644806	5.80943	372.505	2.57113	303.407	2.48203	0.0906056			87.96	95.072	95.072
Colombia	Colombia_Risaralda	5.06808	-75.9214	74	89	101	110	5	12	52	73	131	0.102662	0.170733	18.9268	0.0152332	-1.81721	19.1845	0.015557	-1.80807	4038	7.17311	0.855707	1012659	6.00546	250.782	2.3993	303.407	2.48203	0.0906056			87.96	78.2169	87.96
Colombia	Colombia_Santander	6.67539	-73.515	75	102	146	157	7	44	57	58	136	0.0790549	0.144826	22.8618	0.0182907	-1.73777	23.306	0.0185578	-1.73147	30284	10.6415	1.027	2418648	6.38357	79.8655	1.90236	303.407	2.48203	0.0906056			87.96	95.072	95.072
Colombia	Colombia_Tolima	4.04415	-75.2662	77	104	112	120	5	8	36	42	66	0.075767	0.12699	20.3077	0.0129592	-1.88742	20.2253	0.01363	-1.8655	23409	9.99078	0.999599	1628222	6.21171	69.5554	1.84233	303.407	2.48203	0.0906056			87.96	95.072	95.072
Colombia	Colombia_Valle del Cauca	3.86885	-76.5318	69	81	81	85	5	0	27	27	72	0.245207	0.270062	20.8723	0.0170608	-1.768	21.0278	0.0173478	-1.76075	22002	5.23049	0.718543	4871336	6.68765	221.404	2.34519	303.407	2.48203	0.0906056			50.93	64.2075	64.2075
Comoros	Comoros	-11.8928	43.6759	121	141	141	145	5	0	34	34	87	0.234887	0.270944	25.8142	0.0192174	-1.71631	25.6108	0.020115	-1.69648	1716	1.74572	0.241974	798387	5.90221	465.261	2.6677	7.99119	0.902611	0.0310547				51.8444	51.8444
Congo (Brazzaville)	Congo (Brazzaville)	-0.840232	15.2243	75	96	103	108	5	7	60	60	143	0.1737	0.240483	27.194	0.0202865	-1.69279	27.5501	0.0202303	-1.694	344024	27.0062	1.43146	4235661	6.62692	12.3121	1.09033	23.6134	1.37316	0.024986			97.22	64.0202	97.22
Congo (Kinshasa)	Congo (Kinshasa)	-2.87611	23.655	71	82	84	93	5	2	45	65	134	0.121242	0.17438	26.2456	0.018601	-1.73046	25.9045	0.0187378	-1.72728	2326660	25.0303	1.39847	94779225	7.97671	40.7362	1.60998	2.60937	0.416535	0.0301867			58.33	43.75	58.33
Costa Rica	Costa Rica	9.9702	-84.1882	66	74	75	81	5	1	27	41	117	0.24439	0.267382	22.0832	0.0161127	-1.79283	22.1268	0.0161182	-1.79268	51051	2.95531	0.470602	4491463	6.65239	87.9799	1.94438	645.624	2.80998	0.102531	0.000264211	-3.57805	37.04	1.86599	37.04
Cote d'Ivoire	Cote d'Ivoire	7.63154	-5.55562	71	83	83	87	5	0	25	25	101	0.349061	0.306638	29.7419	0.0189148	-1.7232	30.0944	0.0185391	-1.73191	321325	9.61125	0.98278	24463881	7.38853	76.1344	1.88158	17.5226	1.2436	0.0288258			63.89	46.1852	63.89
Croatia	Croatia	45.0512	16.4118	56	73	75	83	6	2	49	81	315	0.232594	0.283331	9.31176	0.00543168	-2.26507	9.15705	0.00587228	-2.23119	55889	12.6651	1.10261	4150582	6.61811	74.2647	1.87078	701.407	2.84597	0.212523	0.0010354	-2.98489	31.48	29.0346	31.48
Cuba	Cuba	21.6211	-79.0362	72	82	83	90	6	1	40	57	170	0.206703	0.230005	23.2396	0.0159163	-1.79816	22.5802	0.0155861	-1.80726	109191	2.56068	0.408355	11343437	7.05474	103.886	2.01656	878.615	2.9438	0.158934			30.56	1.86599	30.56
Cyprus	Cyprus	35.0459	33.2218	69	74	75	79	5	1	26	26	67	0.236649	0.22885	14.229	0.00885291	-2.05291	14.6696	0.00860153	-2.06542	9137	8.26352	0.917165	1226538	6.08868	134.239	2.12788	696.374	2.84284	0.144087	0.000774741	-3.11084	38.89	32.2298	38.89
Czechia	Czechia	49.7429	15.3384	61	68	69	73	5	1	31	31	141	0.378693	0.385927	5.16558	0.00501226	-2.29997	4.19842	0.00480331	-2.31846	78755	15.5644	1.19213	10703643	7.02953	135.911	2.13325	1114.86	3.04722	0.20143	0.00102965	-2.98731	19.44	36.1131	36.1131
Denmark	Denmark	55.9634	10.0463	58	68	68	72	5	0	35	35	615	0.716569	0.732405	5.10659	0.00582379	-2.23479	3.63881	0.00512934	-2.28994	42711	8.90445	0.949607	5485506	6.73922	128.433	2.10868	4719.9	3.67393	0.20164	0.00205736	-2.68669	25.93	1.86599	25.93
Djibouti	Djibouti	11.7497	42.5778	78	91	92	107	13	1	33	50	591	0.192354	0.193545	28.0219	0.0172353	-1.76358	27.6921	0.0177297	-1.7513	21435	7.9846	0.902253	897127	5.95285	41.8534	1.62173	38.1586	1.58159	0.0310547			94.44	78.6419	94.44
Dominican Republic	Dominican Republic	18.8944	-70.4846	61	79	79	83	5	0	34	34	245	0.493724	0.49814	21.8048	0.0167817	-1.77517	22.067	0.0173784	-1.75999	48368	2.36453	0.373745	10637122	7.02682	219.921	2.34227	182.927	2.26228	0.0752767	0.000617756	-3.20918	70.37	40.3062	70.37
Ecuador	Ecuador	-1.42742	-78.7671	61	74	76	80	5	2	37	37	367	0.573611	0.582175	21.1256	0.0176761	-1.75261	21.2703	0.0177034	-1.75194	255309	8.31517	0.919871	16461016	7.21646	64.4749	1.80939	264.289	2.42208	0.0759112	9.70172e-05	-4.01315	36.11	62.8314	62.8314
Egypt	Egypt	26.4942	29.8719	45	68	71	77	5	3	60	80	196	0.197295	0.211146	17.4747	0.00626701	-2.20294	17.2703	0.00574173	-2.24096	998392	5.89549	0.77052	92543731	7.96635	92.6928	1.96705	46.0515	1.66324	0.0533168	0.0050921	-2.2931	0	1.86599	1.86599
El Salvador	El Salvador	13.7369	-88.8665	79	90	91	96	5	1	32	32	62	0.13228	0.163458	26.999	0.0152772	-1.81596	27.2044	0.0144371	-1.84052	20570	7.54658	0.87775	6360426	6.80349	309.209	2.49025	183.883	2.26454	0.102531			88.89	91.9705	91.9705
Equatorial Guinea	Equatorial Guinea	1.71234	10.342	75	105	110	117	6	5	79	83	258	0.169073	0.284919	25.7978	0.0203851	-1.69069	25.5409	0.0199095	-1.70094	26922	17.2208	1.23605	1212783	6.08378	45.048	1.65368	60.9161	1.78473	0.0238149				60.5187	60.5187
Estonia	Estonia	58.6741	25.5276	58	73	73	77	5	0	79	79	225	0.261663	0.267138	2.46413	0.00479584	-2.31913	0.510038	0.00445155	-2.35149	45933	7.64847	0.883575	1417226	6.15144	30.8542	1.48931	901.059	2.95475	0.203732	0.000121723	-3.91463	25	39.9388	39.9388
Eswatini	Eswatini	-26.5626	31.4975	74	112	113	118	6	1	31	31	65	0.14808	0.173557	21.2577	0.0134917	-1.86993	21.1797	0.012834	-1.89164	17110	13.6765	1.13597	1048917	6.02074	61.3043	1.78749	95.2033	1.97865	0.0451203			84.26	83.7356	84.26
Ethiopia	Ethiopia	8.62622	39.616	73	91	119	147	6	28	126	399	701	0.0612938	0.120667	24.9867	0.013708	-1.86302	24.7139	0.0138991	-1.85701	1127548	12.5085	1.0972	91358439	7.96075	81.024	1.90861	6.247	0.795672	0.0353689			63.89	54.928	63.89
Finland	Finland	64.5004	26.2664	29	69	70	74	5	1	40	40	225	0.431805	0.442033	-3.27606	0.00349135	-2.45701	-8.0927	0.00206317	-2.68546	335281	6.63892	0.822097	5566434	6.74558	16.6023	1.22017	3186.52	3.50332	0.225545	0.00123736	-2.9075	19.44	29.0346	29.0346
France	France	46.5645	2.55196	24	58	58	67	10	0	38	38	949	0.357536	0.333856	7.91257	0.00636215	-2.1964	8.4389	0.00640843	-2.19325	548055	8.27057	0.917535	66066499	7.81998	120.547	2.08116	3290.89	3.51731	0.207535	0.0204448	-1.68942	16.67	1.86599	16.67
France	France_French Guiana	3.92469	-53.2412	67	85	88	92	5	3	28	28	51	0.149905	0.162824	25.7297	0.0201633	-1.69544	26.4931	0.0199456	-1.70015	83594	1.13033	0.0532054	325582	5.51266	3.89481	0.590486	3290.89	3.51731	0.207535			90.74	65.6736	90.74
France	France_French Polynesia	-14.8549	-146.419	73	84	84	100	13	0	25	30	51	0.0445594	0.0420283	26.6135	0.0209594	-1.67862	26.6192	0.0207919	-1.68211	2083	0.262022	-0.581663	263395	5.42061	126.45	2.10192	3290.89	3.51731	0.207535			90.74	65.6736	90.74
France	France_Guadeloupe	16.2035	-61.5367	73	78	78	82	5	0	27	27	58	0.191152	0.2003	24.8266	0.0177818	-1.75003	24.9111	0.0174142	-1.7591	1652	0.62396	-0.204843	427134	5.63056	258.555	2.41255	3290.89	3.51731	0.207535	0.000148409	-3.82854	90.74	65.6736	90.74
France	France_Martinique	14.6525	-61.0213	67	80	80	85	6	0	32	32	66	0.144784	0.158218	24.8077	0.0177972	-1.74965	24.9959	0.0166585	-1.77836	1148	0.812976	-0.0899224	376000	5.57519	389.663	2.59069	3290.89	3.51731	0.207535	0.000145749	-3.83639	90.74	65.6736	90.74
France	France_Reunion	-21.1217	55.5382	71	80	80	84	5	0	28	28	94	0.302773	0.28782	23.4158	0.0183772	-1.73572	23.5644	0.0188959	-1.72363	2642	0.418435	-0.378372	932478	5.96964	352.944	2.54771	3290.89	3.51731	0.207535	0.0001629	-3.78808	90.74	65.6736	90.74
Gabon	Gabon	-0.590945	11.7972	74	98	100	109	6	2	44	57	108	0.0997713	0.146075	26.6007	0.0206149	-1.68582	26.844	0.0206391	-1.68531	260693	20.1084	1.30338	2431066	6.3858	9.3254	0.969667	129.448	2.11209	0.0352891			66.67	47.4856	66.67
Gambia	Gambia	13.4527	-15.3866	77	143	155	162	6	12	26	26	28	0.0105869	0.0190563	30.2371	0.0165809	-1.78039	29.7251	0.0164321	-1.78431	10722	3.47771	0.541293	2130795	6.32854	198.731	2.29827	4.46583	0.649902	0.0288258			77.78	45.4431	77.78
Georgia	Georgia	42.1763	43.5174	57	73	75	84	5	2	33	43	70	0.0835542	0.119364	5.10055	0.00443746	-2.35287	6.88082	0.00415202	-2.38174	69957	11.3199	1.05384	3920540	6.59335	56.0421	1.74851	107.335	2.03074	0.152533	0.000241582	-3.61693	45.37	1.86599	45.37
Germany	Germany_Baden-Wurttemberg	48.5375	9.04913	56	62	62	66	5	0	32	32	180	0.431805	0.42889	5.40456	0.00504152	-2.29744	6.52472	0.00525471	-2.27945	36074	10.4022	1.01713	10725718	7.03043	297.325	2.47323	3706	3.5689	0.216874	0.000797422	-3.09831	25	29.0346	29.0346
Germany	Germany_Bavaria	48.9476	11.4199	55	62	62	72	10	0	31	37	603	0.296793	0.314774	5.39381	0.00516883	-2.28661	5.79076	0.00508721	-2.29352	70545	11.4916	1.06038	12562632	7.09908	178.08	2.25061	3706	3.5689	0.216874	0.00330204	-2.48122	25	29.0346	29.0346
Germany	Germany_Berlin	52.5015	13.4018	62	67	67	71	5	0	25	25	134	0.419741	0.42962	6.10673	0.00557581	-2.25369	6.35414	0.0057506	-2.24029	892	14.6912	1.16706	3228017	6.50894	3618.85	3.55857	3706	3.5689	0.216874	0.000984874	-3.00662	25	29.0346	29.0346
Germany	Germany_Brandenburg	52.4729	13.3978	62	71	71	75	5	0	29	29	110	0.333296	0.316602	6.35379	0.00550971	-2.25887	4.923	0.00517869	-2.28578	29654	14.1668	1.15127	5730650	6.7582	193.25	2.28612	3706	3.5689	0.216874	0.00040484	-3.39272	32.87	36.9957	36.9957
Germany	Germany_Hamburg	53.5464	10.0208	61	68	68	72	5	0	27	27	148	0.425344	0.421604	6.40032	0.0058173	-2.23528	5.43955	0.00552898	-2.25735	736	12.8808	1.10994	1597621	6.20347	2170.68	3.3366	3706	3.5689	0.216874	0.00101521	-2.99345	25	29.0346	29.0346
Germany	Germany_Hesse	50.6032	9.03105	60	67	68	74	7	1	26	26	296	0.405377	0.398464	5.89878	0.00568977	-2.24491	4.9987	0.00562061	-2.25022	21115	11.6469	1.06621	5980220	6.77672	283.221	2.45213	3706	3.5689	0.216874	0.0044064	-2.35592	25	29.0346	29.0346
Germany	Germany_Lower Saxony	52.7659	9.15923	61	66	67	73	6	1	35	39	308	0.362459	0.432067	6.61691	0.00586099	-2.23203	5.74341	0.00566527	-2.24678	47672	11.2887	1.05265	8316030	6.91992	174.443	2.24165	3706	3.5689	0.216874	0.000440683	-3.35587	25	29.0346	29.0346
Germany	Germany_Mecklenburg-Western Pomerania	53.754	12.554	63	72	74	79	5	2	39	40	162	0.284807	0.366048	5.94828	0.00556009	-2.25492	5.22057	0.00549661	-2.2599	23377	12.3936	1.0932	1645907	6.21641	70.4071	1.84762	3706	3.5689	0.216874	4.95389e-05	-4.30505	32.87	39.3084	39.3084
Germany	Germany_North Rhine-Westphalia	51.4797	7.56208	56	59	59	64	6	0	25	25	233	0.446433	0.4681	5.9059	0.00565463	-2.2476	7.80422	0.00614298	-2.21162	34116	12.5699	1.09933	17520337	7.24354	513.552	2.71058	3706	3.5689	0.216874	0.00272078	-2.56531	19.44	1.86599	19.44
Germany	Germany_Rhineland-Palatinate	49.9137	7.44911	60	70	70	74	5	0	38	38	240	0.460763	0.472316	6.04518	0.005851	-2.23277	4.49644	0.005352	-2.27148	19856	11.1203	1.04612	4055859	6.60808	204.264	2.31019	3706	3.5689	0.216874	0.000216127	-3.66529	32.87	36.9957	36.9957
Germany	Germany_Saarland	49.3844	6.95314	68	72	72	76	5	0	31	31	102	0.297746	0.285458	6.57384	0.00600897	-2.2212	5.17654	0.00540452	-2.26724	2571	10.8602	1.03584	972764	5.98801	378.36	2.57791	3706	3.5689	0.216874	1.3871e-05	-4.85789	32.87	39.3084	39.3084
Germany	Germany_Saxony	51.0523	13.3486	62	70	70	74	5	0	36	36	150	0.356779	0.365658	5.80241	0.00532996	-2.27328	4.28268	0.00520314	-2.28373	18449	13.9542	1.14471	3951705	6.59678	214.196	2.33081	3706	3.5689	0.216874	0.000406402	-3.39104	32.87	36.9957	36.9957
Germany	Germany_Saxony-Anhalt	52.0132	11.7007	70	72	74	79	5	2	48	48	193	0.278298	0.337477	6.83019	0.00551322	-2.25859	5.80206	0.00531075	-2.27484	20552	12.7472	1.10541	2203455	6.3431	107.214	2.03025	3706	3.5689	0.216874			32.87	39.3084	39.3084
Germany	Germany_Schleswig-Holstein	54.1829	9.81008	59	71	71	75	5	0	38	38	128	0.303611	0.307637	6.18953	0.00592755	-2.22713	4.6413	0.00534868	-2.27175	15629	11.5006	1.06072	2885208	6.46018	184.606	2.26625	3706	3.5689	0.216874	4.11983e-05	-4.38512	32.87	36.9957	36.9957
Germany	Germany_Thuringen	50.9039	11.0249	63	73	74	80	6	1	51	52	268	0.276527	0.329653	5.71816	0.00544618	-2.26391	4.35253	0.00512997	-2.28988	16201	11.4747	1.05974	2102680	6.32277	129.787	2.11323	3706	3.5689	0.216874	3.12138e-05	-4.50565	32.87	39.3084	39.3084
Ghana	Ghana	7.95993	-1.20729	74	83	83	87	5	0	27	27	137	0.406036	0.41608	31.3825	0.0186332	-1.72971	31.658	0.0185123	-1.73254	239033	12.5559	1.09885	29507025	7.46993	123.443	2.09147	25.715	1.41019	0.0314036			52.78	41.9416	52.78
Greece	Greece	39.0683	22.961	57	65	68	75	5	3	73	99	331	0.215951	0.324822	10.7158	0.00661057	-2.17976	9.99194	0.00563755	-2.24891	130011	8.23676	0.915756	10751892	7.03148	82.6999	1.9175	886.481	2.94767	0.222844	0.00455394	-2.34161	28.7	1.86599	28.7
Guatemala	Guatemala	15.7021	-90.3566	74	86	90	103	6	4	36	77	155	0.1123	0.146935	23.8429	0.0153297	-1.81447	23.2191	0.0148939	-1.82699	109002	7.16838	0.855421	16070859	7.20604	147.436	2.1686	90.2254	1.95533	0.0865097			93.52	48.062	93.52
Guinea	Guinea	10.4383	-10.9416	73	92	92	96	5	0	30	30	121	0.348648	0.354747	30.3003	0.0138048	-1.85997	30.4345	0.0130097	-1.88573	245033	5.63197	0.75066	10997037	7.04128	44.8798	1.65205	4.50736	0.653922	0.0314036			78.7	49.2363	78.7
Guinea-Bissau	Guinea-Bissau	12.0317	-14.9635	85	98	116	121	5	18	52	53	205	0.274353	0.373799	31.2589	0.0152126	-1.8178	30.7514	0.0162678	-1.78867	33158	4.25697	0.629101	1740795	6.24075	52.5	1.72016	3.98217	0.60012	0.0288578				57.0497	57.0497
Guyana	Guyana	4.79202	-58.9748	72	97	100	108	5	3	37	45	63	0.0665271	0.083013	25.4241	0.0194108	-1.71196	25.1645	0.0194509	-1.71106	210586	1.4862	0.172077	824623	5.91626	3.91585	0.592826	126.213	2.10111	0.0556646			85.19	43.75	85.19
Haiti	Haiti	18.941	-72.6798	80	98	121	139	5	23	81	273	533	0.104671	0.172402	25.7829	0.019049	-1.72013	25.6415	0.0187778	-1.72636	27152	3.26811	0.514297	11874875	7.07463	437.348	2.64083	7.11431	0.852133	0.193524			84.26	78.3501	84.26
Honduras	Honduras	14.819	-86.6192	71	82	84	89	6	2	30	30	110	0.259857	0.27645	22.7671	0.015526	-1.80894	22.4589	0.015706	-1.80393	112198	3.63442	0.560436	8611845	6.9351	76.7558	1.88511	76.2193	1.88206	0.0504204			100	47.4856	100
Hungary	Hungary	47.1665	19.4135	64	74	75	84	10	1	32	32	187	0.196153	0.198547	7.88024	0.00512846	-2.29001	7.76058	0.0056535	-2.24768	92995	17.7979	1.25037	9913871	6.99624	106.606	2.02778	627.899	2.79789	0.201631	0.000494147	-3.30614	53.7	56.6859	56.6859
Iceland	Iceland	64.9976	-18.6055	59	64	64	82	14	0	26	58	568	0.171335	0.169951	-4.41231	0.00296482	-2.528	-4.25424	0.00299215	-2.52402	102952	1.14602	0.0591921	324087	5.51066	3.14794	0.498027	4189.39	3.62215	0.156234	0.000278285	-3.55551	16.67	1.86599	16.67
India	India_Andhra Pradesh	15.7116	79.9273	72	91	91	95	5	0	40	40	161	0.348131	0.324901	29.1368	0.0172255	-1.76383	29.172	0.0169782	-1.77011	160123	29.3524	1.46764	51918482	7.71532	324.241	2.51087	16.7296	1.22348	0.0657389			100	82.0821	100
India	India_Assam	26.3568	92.8288	92	96	134	149	7	38	65	203	781	0.165746	0.223007	25.5659	0.0196717	-1.70616	25.8041	0.0189227	-1.72302	78492	30.4041	1.48293	33442415	7.5243	426.061	2.62947	16.7296	1.22348	0.0657389			100	72.0137	100
India	India_Bihar	25.6725	85.6004	82	94	104	117	6	10	64	114	251	0.105121	0.168535	28.0499	0.0138619	-1.85818	28.1371	0.0105616	-1.97627	94023	77.9343	1.89173	115631431	8.06308	1229.82	3.08984	16.7296	1.22348	0.0657389			100	83.4726	100
India	India_Chhattisgarh	21.2037	82.0732	79	103	134	147	6	31	59	115	291	0.122753	0.196932	31.1553	0.0162869	-1.78816	30.2503	0.0166924	-1.77748	139197	42.9885	1.63335	28404575	7.45339	204.06	2.30976	16.7296	1.22348	0.0657389			100	72.0137	100
India	India_Delhi	28.6393	77.0958	62	81	87	95	8	6	36	39	445	0.314319	0.330316	21.5394	0.0129461	-1.88786	20.9129	0.013045	-1.88456	1284	110.78	2.04446	12457827	7.09544	9702.36	3.98688	16.7296	1.22348	0.0657389			76.39	69.366	76.39
India	India_Goa	15.3591	74.0797	86	139	152	159	5	13	70	79	267	0.19125	0.334427	28.0569	0.0227382	-1.64324	28.8498	0.0230004	-1.63826	4203	25.0725	1.3992	1653538	6.21841	393.418	2.59485	16.7296	1.22348	0.0657389			79.17	74.5497	79.17
India	India_Gujarat	22.7048	71.556	80	83	93	104	5	10	87	179	539	0.165801	0.278829	29.2451	0.0126543	-1.89776	28.075	0.013479	-1.87034	185042	26.6358	1.42546	62799231	7.79795	339.378	2.53068	16.7296	1.22348	0.0657389			86.57	69.9388	86.57
India	India_Haryana	29.1918	76.3237	64	83	93	100	6	10	43	49	169	0.195528	0.257088	22.7139	0.0118749	-1.92537	23.2645	0.013435	-1.87176	44093	80.1882	1.90411	27274618	7.43576	618.57	2.79139	16.7296	1.22348	0.0657389			86.57	69.9388	86.57
India	India_Himachal Pradesh	31.9272	77.2331	81	101	133	145	6	32	59	90	185	0.0952349	0.16379	7.90262	0.00615976	-2.21044	7.46611	0.0064472	-2.19063	55604	26.1243	1.41704	7460501	6.87277	134.172	2.12766	16.7296	1.22348	0.0657389			100	72.0137	100
India	India_Jammu and Kashmir	33.7594	76.6126	67	86	87	91	5	1	26	26	67	0.236649	0.250756	-7.62888	0.00252708	-2.59738	-8.50219	0.00223199	-2.65131	105660	16.3368	1.21317	13729390	7.13765	129.939	2.11374	16.7296	1.22348	0.0657389			100	82.0821	100
India	India_Jharkhand	23.6545	85.5576	92	106	110	120	6	4	35	55	105	0.109861	0.145907	26.7567	0.0151557	-1.81943	27.5168	0.0133716	-1.87382	80040	53.3328	1.72699	36540172	7.56277	456.524	2.65946	16.7296	1.22348	0.0657389			100	72.0137	100
India	India_Karnataka	14.7052	76.1664	69	82	82	86	5	0	26	26	55	0.187309	0.171554	27.6459	0.0139383	-1.85579	27.4979	0.0148268	-1.82895	191791	26.3098	1.42012	65014551	7.81301	338.986	2.53018	16.7296	1.22348	0.0657389			100	69.9388	100
India	India_Kerala	10.4687	76.4046	30	77	80	84	5	3	28	28	95	0.305418	0.295916	27.7979	0.0191424	-1.718	27.6954	0.0194794	-1.71043	38551	18.1213	1.25819	34381376	7.53632	891.841	2.95029	16.7296	1.22348	0.0657389	0.00324292	-2.48906	48.15	68.5159	68.5159
India	India_Madhya Pradesh	23.5459	78.2809	81	88	89	93	5	1	30	30	99	0.298481	0.272735	24.8732	0.0119994	-1.92084	23.8249	0.0111995	-1.9508	306113	45.0696	1.65388	78421629	7.89444	256.185	2.40855	16.7296	1.22348	0.0657389			100	82.0821	100
India	India_Maharashtra	19.4506	76.1328	69	75	84	98	5	9	89	335	868	0.162683	0.232712	28.6415	0.0138562	-1.85836	27.6068	0.0127166	-1.89563	313025	38.5352	1.58586	120803109	8.08208	385.922	2.5865	16.7296	1.22348	0.0657389	0.00291215	-2.53579	38.89	49.0598	49.0598
India	India_Manipur	24.739	93.8825	84	142	151	162	5	9	59	132	304	0.149045	0.221801	22.7498	0.0175637	-1.75538	23.0343	0.0176563	-1.7531	22321	20.3494	1.30855	3200716	6.50525	143.395	2.15653	16.7296	1.22348	0.0657389			79.17	74.0706	79.17
India	India_Odisha	20.5054	84.4181	76	98	119	132	5	21	118	185	377	0.0893508	0.171829	28.4803	0.0196626	-1.70636	28.2759	0.0193229	-1.71393	155638	37.7493	1.57691	45270416	7.65581	290.87	2.4637	16.7296	1.22348	0.0657389			100	72.0137	100
India	India_Punjab	30.8469	75.4151	69	84	114	126	5	30	277	357	1233	0.124432	0.331004	26.9553	0.0135159	-1.86915	26.7273	0.0127113	-1.89581	50985	66.9525	1.82577	29993987	7.47703	588.29	2.76959	16.7296	1.22348	0.0657389			86.57	82.0821	86.57
India	India_Rajasthan	26.5857	73.8487	63	83	87	95	6	4	41	59	200	0.198093	0.248435	23.9963	0.00976995	-2.01011	23.3739	0.00857094	-2.06697	341999	35.5284	1.55058	74023764	7.86937	216.444	2.33535	16.7296	1.22348	0.0657389			86.57	69.9388	86.57
India	India_Tamil Nadu	11.0054	78.4042	67	86	88	94	6	2	40	49	309	0.340744	0.403164	28.9441	0.0175319	-1.75617	28.7611	0.0175277	-1.75627	130081	24.8092	1.39461	76924806	7.88607	591.361	2.77185	16.7296	1.22348	0.0657389			100	82.0821	100
India	India_Telengana	17.7948	79.0595	62	83	89	97	5	6	66	107	321	0.197723	0.272934	29.6879	0.0162364	-1.78951	29.1523	0.0160271	-1.79514	114712	34.107	1.53284	37704977	7.5764	328.693	2.51679	16.7296	1.22348	0.0657389			86.57	69.9388	86.57
India	India_Tripura	23.7445	91.7418	98	126	126	132	7	0	29	29	150	0.27389	0.293314	25.6825	0.019999	-1.69899	23.7557	0.0192016	-1.71666	10536	43.9487	1.64295	4058945	6.60841	385.245	2.58574	16.7296	1.22348	0.0657389			81.94	58.1736	81.94
India	India_Uttar Pradesh	26.9254	80.561	64	82	84	97	11	2	33	41	305	0.171062	0.184109	23.7434	0.012708	-1.89592	22.1014	0.013407	-1.87267	240752	93.414	1.97041	216293907	8.33504	898.41	2.95347	16.7296	1.22348	0.0657389			100	69.9388	100
India	India_Uttarakhand	30.1564	79.1976	75	97	136	147	6	39	78	122	349	0.136215	0.229939	14.2592	0.00927916	-2.03249	12.8468	0.00967096	-2.01453	53809	31.46	1.49776	11265398	7.05175	209.359	2.32089	16.7296	1.22348	0.0657389			100	72.0137	100
India	India_West Bengal	23.8137	87.9796	78	91	91	95	5	0	26	26	69	0.244002	0.248424	25.454	0.0155505	-1.80826	24.7876	0.0149324	-1.82587	85229	49.4638	1.69429	97637411	7.98962	1145.59	3.05903	16.7296	1.22348	0.0657389			100	82.0821	100
Indonesia	Indonesia	-2.28306	117.369	62	70	71	75	5	1	34	34	117	0.308953	0.350961	25.3275	0.0212695	-1.67224	25.5748	0.0215424	-1.66671	1893912	15.0248	1.17681	259465222	8.41408	137	2.13672	48.6542	1.68712	0.0626251	1	0	37.04	44.067	44.067
Iran	Iran	32.5658	54.3014	50	53	53	62	8	0	28	61	1501	0.442409	0.46299	9.977	0.00439363	-2.35718	7.88133	0.00367116	-2.4352	1623156	8.52452	0.93067	78816130	7.89662	48.5573	1.68625	222.97	2.34825	0.0656435	0.00410967	-2.38619	11.11	62.255	62.255
Iraq	Iraq	33.048	43.7721	55	62	62	69	6	0	26	35	60	0.119464	0.131774	13.7864	0.00656246	-2.18293	15.3807	0.00818994	-2.08672	436272	8.52622	0.930756	39347354	7.59492	90.19	1.95516	52.0459	1.71639	0.0344274	0.000845179	-3.07305	52.78	29.0346	52.78
Ireland	Ireland	53.1764	-8.15058	60	70	72	80	5	2	43	169	683	0.345662	0.370859	6.20955	0.00603303	-2.21946	5.02328	0.00542965	-2.26523	69637	3.32736	0.5221	5046682	6.70301	72.4713	1.86017	3452.47	3.53813	0.14578	0.00161213	-2.7926	11.11	1.86599	11.11
Israel	Israel	31.3583	34.9657	52	66	72	86	5	6	100	883	2693	0.235231	0.302405	16.0093	0.0084831	-2.07145	16.9392	0.00830757	-2.08053	20707	8.1125	0.909155	7955328	6.90066	384.185	2.58454	1830.52	3.26258	0.124144	0.000866223	-3.06237	33.33	41.9416	41.9416
Italy	Italy_Abruzzo	42.228	13.8551	58	69	69	74	6	0	30	30	112	0.26346	0.283797	8.16916	0.0052643	-2.27866	8.30177	0.0049022	-2.30961	10784	8.72014	0.940523	1321243	6.12098	122.519	2.0882	2053.77	3.31255	0.233019	5.49896e-05	-4.25972	74.54	77.5648	77.5648
Italy	Italy_Basilicata	40.5007	16.0823	63	78	78	82	5	0	27	27	81	0.274653	0.277596	10.2653	0.00585478	-2.23249	8.64396	0.00617363	-2.20946	9989	5.74905	0.759596	576202	5.76057	57.6836	1.76105	2053.77	3.31255	0.233019			85.19	82.4135	85.19
Italy	Italy_Calabria	39.0681	16.3474	59	72	72	77	6	0	33	33	114	0.247938	0.253622	10.7389	0.00679243	-2.16797	11.6734	0.00695117	-2.15794	15076	4.95739	0.695253	1889839	6.27642	125.354	2.09814	2053.77	3.31255	0.233019	9.27634e-05	-4.03262	85.19	80.7385	85.19
Italy	Italy_Campania	40.86	14.8406	58	63	64	69	6	1	31	31	120	0.270701	0.264592	9.87528	0.00665332	-2.17696	9.07301	0.00611762	-2.21342	13634	7.63949	0.883064	5702828	6.75609	418.28	2.62147	2053.77	3.31255	0.233019	0.000443068	-3.35353	69.91	38.0728	69.91
Italy	Italy_Emilia-Romagna	44.5365	11.02	53	56	56	60	5	0	26	26	217	0.53045	0.537019	9.18727	0.00570098	-2.24405	10.677	0.00548015	-2.26121	22099	18.4546	1.2661	4472359	6.65054	202.378	2.30616	2053.77	3.31255	0.233019	0.000547467	-3.26164	69.91	38.0728	69.91
Italy	Italy_Friuli Venezia Giulia	46.1545	13.0592	61	66	66	70	5	0	31	31	116	0.329901	0.343414	5.72503	0.0050966	-2.29272	6.96477	0.00551712	-2.25829	7802	14.1347	1.15029	1331658	6.12439	170.682	2.23219	2053.77	3.31255	0.233019	5.70603e-05	-4.24367	74.54	39.3084	74.54
Italy	Italy_Lazio	41.9803	12.7674	31	64	65	74	5	1	44	116	357	0.232616	0.286167	10.2323	0.00666702	-2.17607	10.1097	0.00607281	-2.21661	17234	8.57519	0.933244	5615968	6.74942	325.866	2.51304	2053.77	3.31255	0.233019	0.00264351	-2.57782	74.54	39.3084	74.54
Italy	Italy_Liguria	44.2643	8.70522	56	63	65	70	6	2	28	28	141	0.323311	0.348128	8.9977	0.00591446	-2.22808	9.33512	0.00660574	-2.18008	5467	13.0181	1.11455	1708857	6.23271	312.577	2.49496	2053.77	3.31255	0.233019	0.000114782	-3.94013	69.91	38.0728	69.91
Italy	Italy_Lombardia	45.62	9.77056	52	53	53	57	5	0	55	55	258	0.386407	0.385339	6.40169	0.00485256	-2.31403	6.01979	0.00435023	-2.36149	23826	19.4755	1.28949	10400732	7.01706	436.529	2.64001	2053.77	3.31255	0.233019	0.0022954	-2.63914	37.04	35.4503	37.04
Italy	Italy_Marche	43.3659	13.1082	57	61	61	65	5	0	25	25	124	0.400351	0.407828	9.35567	0.00540366	-2.26731	9.27653	0.00574198	-2.24094	9692	10.5767	1.02435	1534749	6.18604	158.352	2.19962	2053.77	3.31255	0.233019	3.0493e-05	-4.5158	69.91	38.0728	69.91
Italy	Italy_Molise	41.6849	14.5958	63	77	77	81	5	0	25	25	61	0.223	0.236381	9.46825	0.00574402	-2.24078	8.97123	0.0061103	-2.21394	4433	8.28056	0.91806	307160	5.48736	69.2894	1.84067	2053.77	3.31255	0.233019			85.19	82.4135	85.19
Italy	Italy_Piemonte	45.0615	7.92638	53	61	63	68	5	2	56	82	350	0.366516	0.355302	5.93576	0.00437147	-2.35937	6.95422	0.00453797	-2.34314	25330	13.4935	1.13012	4499454	6.65316	177.633	2.24952	2053.77	3.31255	0.233019	0.000184026	-3.73512	69.91	38.0728	69.91
Italy	Italy_Puglia	40.9848	16.6203	58	67	67	75	9	0	26	26	230	0.272498	0.257528	12.2097	0.0065713	-2.18235	11.9609	0.00614136	-2.21174	19323	6.83515	0.834748	3921678	6.59347	202.954	2.3074	2053.77	3.31255	0.233019	0.000319409	-3.49565	74.54	39.3084	74.54
Italy	Italy_Sardegna	40.0887	9.03117	63	71	73	81	9	2	43	43	330	0.254737	0.263913	12.4778	0.00775577	-2.11038	12.4293	0.00758191	-2.12022	24078	5.03062	0.701622	1698522	6.23007	70.5425	1.84845	2053.77	3.31255	0.233019	0.000598258	-3.22311	85.19	80.7385	85.19
Italy	Italy_Sicilia	37.5884	14.1467	56	67	67	74	6	0	35	54	156	0.213501	0.224333	11.8361	0.00741731	-2.12975	11.7057	0.00702251	-2.15351	25744	4.67602	0.669876	5212745	6.71707	202.484	2.30639	2053.77	3.31255	0.233019	0.00119579	-2.92234	74.54	39.3084	74.54
Italy	Italy_Toscana	43.451	11.1266	56	64	64	68	5	0	38	38	166	0.3686	0.356532	9.74662	0.00658799	-2.18125	9.195	0.00611309	-2.21374	23018	10.5348	1.02263	3889908	6.58994	168.994	2.22787	2053.77	3.31255	0.233019	0.000730362	-3.13646	74.54	39.3084	74.54
Italy	Italy_Trentino	46.4424	11.2828	56	68	68	72	5	0	32	32	211	0.471531	0.505846	0.0602267	0.00318501	-2.49689	1.88232	0.00363803	-2.43913	13609	8.81398	0.945172	1075752	6.03171	79.0471	1.89789	2053.77	3.31255	0.233019	8.29935e-06	-5.08096	74.54	77.1542	77.1542
Italy	Italy_Umbria	42.967	12.4909	61	68	69	75	5	1	28	46	143	0.271773	0.278235	9.06752	0.00598265	-2.22311	9.55349	0.00587526	-2.23097	8452	9.52165	0.978712	964548	5.98432	114.121	2.05736	2053.77	3.31255	0.233019	1.04344e-05	-4.98153	74.54	77.1542	77.1542
Italy	Italy_Valle d'Aosta	45.7327	7.3935	65	72	73	77	5	1	28	28	136	0.395113	0.407719	-3.45917	0.00264007	-2.57838	-4.98143	0.00235669	-2.6277	3255	7.85992	0.895418	131057	5.11746	40.2633	1.60491	2053.77	3.31255	0.233019			85.19	80.7385	85.19
Italy	Italy_Veneto	45.6618	11.8458	52	54	54	59	5	0	25	33	151	0.359681	0.398987	6.664	0.00532743	-2.27348	6.56068	0.00535767	-2.27102	17899	22.5744	1.35362	5185391	6.71478	289.703	2.46195	2053.77	3.31255	0.233019	0.00118814	-2.92513	69.91	35.4503	69.91
Jamaica	Jamaica	18.1513	-77.3192	71	85	98	108	6	13	63	69	143	0.081971	0.177106	25.3982	0.0186969	-1.72823	24.992	0.0180118	-1.74444	11032	2.14968	0.332373	2775646	6.44336	251.6	2.40071	185.003	2.26718	0.051747			75	40.3062	75
Japan	Japan_Chubu	36.1386	137.83	51	57	62	67	5	5	44	44	89	0.140889	0.201915	3.62921	0.00463218	-2.33422	3.25203	0.00434218	-2.36229	67242	9.03235	0.955801	21559747	7.33364	320.629	2.506	3384.55	3.5295	0.283973	0.00317182	-2.49869	34.26	40.3062	40.3062
Japan	Japan_Chugoku	34.7741	132.862	65	94	97	103	5	3	40	47	108	0.165542	0.217824	9.89995	0.0063353	-2.19823	10.5979	0.00674334	-2.17113	31979	13.1704	1.1196	7614574	6.88165	238.112	2.37678	3384.55	3.5295	0.283973			43.52	56.3076	56.3076
Japan	Japan_Hokkaido	43.3857	142.552	51	55	56	62	7	1	30	30	72	0.145911	0.149216	-5.72689	0.00265275	-2.5763	-2.77576	0.00335102	-2.47482	78058	8.48926	0.92887	5379342	6.73073	68.9147	1.83831	3384.55	3.5295	0.283973	0.00220671	-2.65625	25	36.9957	36.9957
Japan	Japan_Kansai	34.7372	135.594	51	65	65	69	5	0	45	45	106	0.214194	0.189335	7.3703	0.00591409	-2.22811	7.30322	0.00529729	-2.27595	33044	10.801	1.03347	23165925	7.36485	701.063	2.84576	3384.55	3.5295	0.283973	0.0108181	-1.96585	43.52	42.0929	43.52
Japan	Japan_Kanto	36.1621	139.695	51	51	76	89	5	25	213	350	843	0.105821	0.248906	8.10374	0.0057177	-2.24278	7.62061	0.00602153	-2.22029	31901	9.55705	0.980324	43621576	7.6397	1367.4	3.1359	3384.55	3.5295	0.283973	0.0237201	-1.62488	25	36.9957	36.9957
Japan	Japan_Kyushu	32.1646	130.523	51	80	86	95	6	6	44	81	241	0.188956	0.239001	12.5327	0.00835578	-2.07801	11.2241	0.00686544	-2.16333	44728	12.3425	1.0914	14649475	7.16582	327.524	2.51524	3384.55	3.5295	0.283973	0.00520438	-2.28363	40.74	49.9892	49.9892
Japan	Japan_Shikoku	33.6692	133.46	57	92	92	96	5	0	34	34	59	0.137794	0.139659	10.9932	0.00717823	-2.14398	12.4145	0.00708443	-2.14969	18648	10.874	1.03639	3849434	6.5854	206.426	2.31476	3384.55	3.5295	0.283973			40.74	54.6506	54.6506
Japan	Japan_Tohoku	39.0705	140.665	61	92	92	96	5	0	34	34	74	0.194426	0.200072	5.67157	0.00498078	-2.3027	7.08829	0.00510686	-2.29185	66868	8.92636	0.950675	9074372	6.95782	135.706	2.1326	3384.55	3.5295	0.283973			40.74	54.6506	54.6506
Jordan	Jordan	31.2533	36.7867	63	77	77	81	5	0	34	34	85	0.229073	0.232399	14.1873	0.00628525	-2.20168	15.5588	0.00516369	-2.28704	89215	5.85152	0.767269	6507276	6.8134	72.9393	1.86296	155.803	2.19258	0.124144	0.00110686	-2.95591	33.33	79.3732	79.3732
Kazakhstan	Kazakhstan	48.1601	67.3018	73	77	82	89	5	5	60	81	284	0.22209	0.322887	1.28355	0.00322196	-2.49188	0.856338	0.00302493	-2.51928	2723262	10.2533	1.01086	17031137	7.23124	6.25395	0.796154	176.949	2.24785	0.0790281	0.00105126	-2.97829	47.22	36.9957	47.22
Kenya	Kenya	0.529862	37.8579	73	84	87	94	6	3	31	42	122	0.195719	0.228973	27.4692	0.0166571	-1.7784	27.8645	0.0166832	-1.77772	581864	7.47143	0.873404	47576189	7.67739	81.7651	1.91257	30.9076	1.49007	0.025092			65.74	44.8019	65.74
Korea, South	Korea, South	36.3751	127.835	22	40	49	54	6	9	31	31	602	0.593254	0.669009	2.02693	0.00417096	-2.37976	-2.44684	0.0024188	-2.6164	97235	20.6757	1.31546	49426411	7.69396	508.319	2.70614	1196.12	3.07777	0.157909	0.023252	-1.63354	31.48	1.86599	31.48
Kosovo	Kosovo	42.5784	20.8781	86	86	91	103	6	5	112	170	283	0.0772457	0.118466	6.73359	0.00417451	-2.37939	5.75015	0.00420341	-2.3764	10754	10.8673	1.03612	1865211	6.27073	173.443	2.23916	112.2	2.04999	0.0743			92.59	92.59	92.59
Kuwait	Kuwait	29.3408	47.5909	55	57	77	97	5	20	130	342	665	0.0816126	0.161763	22.4655	0.00816267	-2.08817	20.8451	0.0075061	-2.12459	16738	12.57	1.09934	2552370	6.40694	152.49	2.18324	1073.27	3.03071	0.0303571	0.00171978	-2.76453	13.89	35.4503	35.4503
Kyrgyzstan	Kyrgyzstan	41.4651	74.5556	78	84	86	90	5	2	44	44	94	0.189776	0.188858	-2.99222	0.00274372	-2.56166	-3.07234	0.00207843	-2.68226	199565	10.5014	1.02125	5762487	6.76061	28.8752	1.46053	29.7854	1.474	0.0472788			69.44	67.129	69.44
Latvia	Latvia	56.8575	24.9294	62	74	75	80	6	1	30	30	111	0.261667	0.277042	3.45732	0.0049332	-2.30687	4.41872	0.005507	-2.25909	64643	9.90856	0.99601	2309689	6.36355	35.7299	1.55303	491.646	2.69165	0.206873	0.000359	-3.44491	50.93	39.9388	50.93
Lebanon	Lebanon	33.9203	35.888	52	68	69	73	5	1	32	32	77	0.219517	0.215344	10.7505	0.00715081	-2.14564	10.5391	0.00732857	-2.13498	10214	7.18186	0.856237	7590206	6.88025	743.118	2.87106	339.192	2.53045	0.0754905	0.000614018	-3.21182	37.96	29.0346	37.96
Liberia	Liberia	6.44809	-9.30791	76	99	100	104	5	1	31	31	59	0.160888	0.158821	27.3312	0.0218734	-1.66008	27.4158	0.0217409	-1.66272	96004	8.69217	0.939128	4060151	6.60854	42.2915	1.62625	9.284	0.967735	0.0288578			81.48	55.8285	81.48
Libya	Libya	27.044	18.0233	84	103	103	107	5	0	25	25	49	0.168236	0.195899	22.028	0.00503583	-2.29793	22.0882	0.0050339	-2.2981	1617580	3.62947	0.559843	6804759	6.83281	4.20675	0.623947	197.84	2.29631	0.0533168			88.89	72.3811	88.89
Lithuania	Lithuania	55.3357	23.8981	59	77	78	83	6	1	27	27	179	0.37831	0.403507	3.76139	0.00476192	-2.32222	4.64876	0.00534996	-2.27165	65011	13.0078	1.1142	2973836	6.47332	45.7436	1.66033	654.641	2.816	0.206873	0.000328263	-3.48378	81.48	49.9892	81.48
Luxembourg	Luxembourg	49.7706	6.08781	60	73	74	80	6	1	51	59	484	0.375043	0.437294	6.47467	0.00615006	-2.21112	5.18551	0.00593676	-2.22645	2581	10.0446	1.00193	547659	5.73851	212.189	2.32672	4791.44	3.68047	0.143908	0.000476179	-3.32223	42.59	32.2298	42.59
Madagascar	Madagascar	-19.3735	46.706	80	87	87	91	5	0	26	26	57	0.196239	0.207301	25.2571	0.017448	-1.75826	25.6277	0.0171775	-1.76504	592983	3.74837	0.573843	23757021	7.37579	40.0636	1.60275	10.7134	1.02993	0.025092			91.67	52.5396	91.67
Malawi	Malawi	-13.2158	34.3072	93	114	144	151	5	30	82	101	279	0.174928	0.302653	21.5786	0.0121595	-1.91508	21.4954	0.0116116	-1.93511	118487	10.7177	1.0301	17052431	7.23179	143.918	2.15812	9.29349	0.968179	0.0264157			57.41	58.6671	58.6671
Malaysia	Malaysia	3.79237	109.708	25	60	67	77	6	7	93	149	673	0.197915	0.322629	25.2123	0.0207246	-1.68351	25.216	0.0204837	-1.68859	328499	9.00717	0.954589	30580925	7.48545	93.0929	1.96892	192.139	2.28362	0.0718367	0.143636	-0.842736	19.44	1.86599	19.44
Mali	Mali	17.3503	-3.52442	85	90	93	101	5	3	36	47	87	0.110299	0.151023	30.3324	0.00482402	-2.31659	28.3754	0.00534288	-2.27222	1252295	2.67534	0.427379	18435853	7.26566	14.7217	1.16796	9.09022	0.958574	0.0247714			72.22	48.9229	72.22
Mauritania	Mauritania	20.2599	-10.3323	74	136	136	140	5	0	29	29	131	0.376975	0.372137	30.7854	0.00601981	-2.22042	32.7321	0.00542036	-2.26597	1038479	1.52724	0.183907	3841737	6.58453	3.69939	0.56813	19.2351	1.2841	0.0247714			77.78	49.6866	77.78
Mauritius	Mauritius	-20.2519	57.8708	78	82	82	87	5	0	28	36	94	0.242218	0.257633	25.7646	0.0206463	-1.68516	25.6967	0.0216129	-1.66529	2145	0.295833	-0.528953	1442965	6.15926	672.711	2.82783	240.53	2.38117	0.125201			50	63.9661	63.9661
Mexico	Mexico_Aguascalientes	21.9776	-102.384	22	85	85	109	25	0	32	32	124	0.0564394	0.0423412	20.9503	0.00504803	-2.29688	20.8945	0.00637014	-2.19585	5204	7.44851	0.872069	1276679	6.10608	245.326	2.38974	263.206	2.4203	0.076181			52.78	47.1578	52.78
Mexico	Mexico_Baja California	30.5195	-115.079	43	82	84	92	5	2	45	86	245	0.211824	0.261395	13.7774	0.00760129	-2.11911	14.0872	0.00939157	-2.02726	73771	4.47168	0.650471	3560467	6.55151	48.2638	1.68362	263.206	2.4203	0.076181			8.33	41.7759	41.7759
Mexico	Mexico_Baja California Sur	25.8771	-112.027	78	90	90	100	11	0	33	33	178	0.168528	0.166721	18.2156	0.0091085	-2.04055	17.5834	0.00932541	-2.03033	71326	3.05762	0.485384	792916	5.89923	11.1168	1.04598	263.206	2.4203	0.076181			82.41	84.1967	84.1967
Mexico	Mexico_Campeche	18.8289	-90.3071	68	102	102	114	12	0	25	27	76	0.0926548	0.093637	29.6101	0.0170905	-1.76725	29.1234	0.0166881	-1.77759	57491	4.57554	0.660442	959853	5.9822	16.6957	1.2226	263.206	2.4203	0.076181			82.41	85.1549	85.1549
Mexico	Mexico_Chiapas	16.4909	-92.4754	60	94	95	136	41	1	29	30	771	0.0800096	0.079488	24.6295	0.0169212	-1.77157	24.4352	0.0157995	-1.80136	73636	8.51958	0.930418	5425592	6.73445	73.6812	1.86736	263.206	2.4203	0.076181			82.41	85.1549	85.1549
Mexico	Mexico_Chihuahua	28.8182	-106.454	73	90	90	97	8	0	26	26	80	0.160561	0.158527	17.0795	0.00538975	-2.26843	16.128	0.00522663	-2.28178	239864	4.64353	0.666848	3559256	6.55136	14.8386	1.17139	263.206	2.4203	0.076181			82.41	84.1967	84.1967
Mexico	Mexico_Coahuila	27.2855	-102.097	28	86	87	92	5	1	30	34	91	0.221932	0.253539	21.1134	0.00874023	-2.05848	22.2689	0.0114431	-1.94146	154462	7.61326	0.881571	3360982	6.52647	21.7593	1.33764	263.206	2.4203	0.076181			63.89	50.6412	63.89
Mexico	Mexico_Colima	19.141	-103.921	74	115	125	136	5	10	37	52	78	0.0677992	0.105455	24.0663	0.0139026	-1.8569	23.514	0.0139315	-1.856	5586	6.70307	0.826273	712392	5.85272	127.532	2.10562	263.206	2.4203	0.076181			82.41	86.1059	86.1059
Mexico	Mexico_Distrito Federal	19.2383	-99.0879	58	72	72	76	5	0	39	39	120	0.280983	0.264802	13.6719	0.0066512	-2.1771	13.3536	0.00683747	-2.1651	1602	19.184	1.28294	8008083	6.90353	4998.8	3.69887	263.206	2.4203	0.076181	0.000767641	-3.11484	2.78	32.2298	32.2298
Mexico	Mexico_Durango	24.9017	-104.986	71	110	111	119	6	1	37	45	68	0.0760737	0.0908585	18.6485	0.00551809	-2.25821	17.4688	0.00552717	-2.2575	124117	4.4647	0.649792	1391666	6.14354	11.2125	1.0497	263.206	2.4203	0.076181			82.41	85.4431	85.4431
Mexico	Mexico_Guanajuato	20.8981	-101.037	73	83	83	109	26	0	29	30	174	0.0689138	0.0593005	21.7945	0.00724461	-2.13999	20.61	0.00839625	-2.07591	30840	11.3255	1.05406	6220499	6.79383	201.702	2.30471	263.206	2.4203	0.076181			19.44	43.75	43.75
Mexico	Mexico_Guerrero	17.6656	-99.8782	73	88	92	100	6	4	35	39	74	0.0935896	0.137212	23.9484	0.0119863	-1.92132	23.7239	0.012032	-1.91966	64964	9.2006	0.963816	3566638	6.55226	54.9018	1.73959	263.206	2.4203	0.076181			63.89	50.6412	63.89
Mexico	Mexico_Hidalgo	20.4837	-98.8576	58	87	88	92	5	1	25	25	46	0.152441	0.163727	18.3327	0.0114526	-1.94109	18.6439	0.0123247	-1.90922	22438	15.4621	1.18927	3306386	6.51935	147.357	2.16837	263.206	2.4203	0.076181			63.89	50.6412	63.89
Mexico	Mexico_Jalisco	20.5577	-103.627	71	76	76	80	5	0	26	26	64	0.225197	0.241337	19.8265	0.00988122	-2.00519	18.9532	0.00872483	-2.05924	76135	7.40461	0.869502	8441828	6.92644	110.88	2.04485	263.206	2.4203	0.076181	0.000739793	-3.13089	2.78	36.4157	36.4157
Mexico	Mexico_Mexico	19.3407	-99.6272	59	73	73	87	15	0	26	26	225	0.154143	0.142592	16.2719	0.00753623	-2.12285	15.8546	0.00722009	-2.14146	23191	16.7317	1.22354	17789261	7.25016	767.076	2.88484	263.206	2.4203	0.076181	2.22283e-05	-4.65309	2.78	32.2298	32.2298
Mexico	Mexico_Michoacan	19.1994	-101.885	78	89	92	107	6	3	33	74	123	0.0877118	0.11054	22.544	0.00992066	-2.00346	22.4453	0.0111784	-1.95162	59168	10.4459	1.01895	4790909	6.68042	80.9713	1.90833	263.206	2.4203	0.076181			63.89	50.6412	63.89
Mexico	Mexico_Morelos	18.7325	-99.0067	74	93	94	100	6	1	28	31	60	0.127023	0.137805	23.7775	0.00817199	-2.08767	23.5802	0.00824155	-2.08399	5079	18.8403	1.27509	1975035	6.29557	388.863	2.5898	263.206	2.4203	0.076181			82.41	84.7659	84.7659
Mexico	Mexico_Nayarit	21.7815	-104.856	78	100	101	127	27	1	25	25	214	0.0825808	0.0780671	21.5246	0.0104056	-1.98273	20.9084	0.0106864	-1.97117	27404	5.31548	0.725542	1173745	6.06957	42.8312	1.63176	263.206	2.4203	0.076181			82.41	85.1549	85.1549
Mexico	Mexico_Nuevo Leon	25.5801	-99.9973	22	77	77	81	5	0	30	30	59	0.169085	0.169645	18.9178	0.00966183	-2.01494	19.1368	0.00805029	-2.09419	65010	7.12336	0.852685	5759643	6.7604	88.5963	1.94742	263.206	2.4203	0.076181	0.000130856	-3.88321	2.78	36.4157	36.4157
Mexico	Mexico_Oaxaca	16.9556	-96.4378	73	91	108	136	6	17	80	409	744	0.0796434	0.120012	22.7428	0.0153143	-1.8149	22.9886	0.0147649	-1.83077	90841	7.82499	0.893484	4084669	6.61116	44.965	1.65287	263.206	2.4203	0.076181			82.41	84.7659	84.7659
Mexico	Mexico_Puebla	19.0375	-97.8162	71	80	81	86	5	1	33	35	78	0.17204	0.20004	18.1244	0.0094647	-2.02389	16.2196	0.00905301	-2.04321	33661	14.5471	1.16278	6563938	6.81716	195.001	2.29004	263.206	2.4203	0.076181	2.76384e-05	-4.55849	2.78	40.6448	40.6448
Mexico	Mexico_Queretaro	20.8409	-99.8779	70	86	106	134	7	20	85	232	418	0.0568868	0.0998522	20.7009	0.0103555	-1.98483	22.1675	0.0098251	-2.00766	11520	13.002	1.11401	2092408	6.32065	181.633	2.25919	263.206	2.4203	0.076181			63.89	50.6412	63.89
Mexico	Mexico_Quintana Roo	19.6713	-88.1173	71	81	81	86	5	0	25	29	62	0.181652	0.199346	24.8647	0.0172093	-1.76424	23.4195	0.01561	-1.8066	43693	2.08436	0.318974	1775579	6.24934	40.6376	1.60893	263.206	2.4203	0.076181			8.33	41.7759	41.7759
Mexico	Mexico_San Luis Potosi	22.6059	-100.452	73	87	102	128	13	15	63	101	285	0.0580521	0.0878729	23.0539	0.0106617	-1.97218	23.5265	0.010658	-1.97232	62927	8.18425	0.912979	2716652	6.43403	43.1715	1.6352	263.206	2.4203	0.076181			63.89	50.6412	63.89
Mexico	Mexico_Sinaloa	24.9926	-107.493	29	86	87	93	5	1	42	53	121	0.176353	0.202471	20.5927	0.0112231	-1.94989	20.98	0.0121361	-1.91592	53454	4.37279	0.640759	2882266	6.45973	53.9205	1.73175	263.206	2.4203	0.076181			63.89	50.6412	63.89
Mexico	Mexico_Sonora	29.6834	-110.761	75	90	92	100	7	2	31	35	81	0.120058	0.146201	17.2759	0.00738162	-2.13185	16.3189	0.00736421	-2.13287	185086	5.27346	0.722096	2914810	6.46461	15.7484	1.19724	263.206	2.4203	0.076181			82.41	84.1967	84.1967
Mexico	Mexico_Tabasco	17.9322	-92.6188	77	85	85	92	8	0	26	26	82	0.164089	0.162871	27.0716	0.0179081	-1.74695	26.4338	0.0181038	-1.74223	23804	9.70987	0.987214	2523481	6.402	106.011	2.02535	263.206	2.4203	0.076181			52.78	47.1578	52.78
Mexico	Mexico_Tamaulipas	24.3022	-98.6723	75	92	96	108	5	4	49	108	202	0.118037	0.154975	24.7759	0.0164701	-1.7833	25.4168	0.0162172	-1.79003	78836	5.96888	0.775893	3559936	6.55144	45.1562	1.65472	263.206	2.4203	0.076181			82.41	84.7659	84.7659
Mexico	Mexico_Tlaxcala	19.4519	-98.0831	83	97	97	101	5	0	27	27	46	0.133201	0.125282	16.1581	0.00772601	-2.11204	16.7841	0.00577692	-2.2383	4163	16.9338	1.22876	1083043	6.03465	260.159	2.41524	263.206	2.4203	0.076181			82.41	85.1549	85.1549
Mexico	Mexico_Veracruz	19.3537	-96.3787	75	86	93	109	6	7	54	146	281	0.103086	0.142031	26.703	0.0195248	-1.70941	26.2022	0.0189569	-1.72223	68959	9.92453	0.99671	8244363	6.91616	119.555	2.07757	263.206	2.4203	0.076181			63.89	50.6412	63.89
Mexico	Mexico_Yucatan	20.7803	-88.9256	72	82	82	86	5	0	29	29	45	0.109842	0.115904	24.7801	0.016044	-1.79469	23.1529	0.0143176	-1.84413	37991	2.66727	0.426068	2089543	6.32005	55.001	1.74037	263.206	2.4203	0.076181			8.33	41.7759	41.7759
Mexico	Mexico_Zacatecas	23.2666	-102.709	76	106	106	112	6	0	28	31	52	0.103173	0.110215	20.7363	0.00501017	-2.30015	20.3302	0.00530048	-2.27568	75802	5.76975	0.761157	1645207	6.21622	21.704	1.33654	263.206	2.4203	0.076181			82.41	85.1549	85.1549
Moldova	Moldova	47.1939	28.4739	68	77	77	82	6	0	30	30	94	0.228419	0.255737	8.19831	0.00535179	-2.2715	10.32	0.00683519	-2.16525	33688	16.6415	1.22119	3799280	6.5797	112.778	2.05223	88.3997	1.94645	0.12493	0.000160743	-3.79387	54.63	41.4625	54.63
Mongolia	Mongolia	46.8353	103.083	70	105	132	137	5	27	42	42	135	0.233521	0.318251	10.2386	0.00259431	-2.58598	15.2771	0.00339925	-2.46862	1562944	5.51213	0.741319	2951284	6.47001	1.88829	0.276068	94.36	1.97479	0.283973			65.74	70.8141	70.8141
Montenegro	Montenegro	42.7913	19.2532	77	83	83	87	5	0	27	27	82	0.277721	0.260572	5.88916	0.00484762	-2.31447	7.9721	0.00525538	-2.2794	13797	8.49542	0.929185	642572	5.80792	46.5733	1.66814	888	2.94841	0.157695				48.1376	48.1376
Morocco	Morocco	31.8836	-6.31782	62	75	76	80	5	1	29	29	77	0.244127	0.245857	16.3865	0.00571449	-2.24302	17.6221	0.00656863	-2.18252	403241	5.36271	0.729385	33845404	7.5295	83.9334	1.92394	65.1638	1.81401	0.0760666	0.00347888	-2.45856	44.44	48.1376	48.1376
Mozambique	Mozambique	-17.2598	35.5522	82	105	110	117	6	5	39	39	76	0.0953102	0.151039	25.8463	0.015992	-1.7961	26.2314	0.0160898	-1.79345	786301	8.36775	0.922609	26609822	7.42504	33.8418	1.52945	6.90258	0.839012	0.0286183			56.48	59.6506	59.6506
Nepal	Nepal	28.253	83.9386	25	108	124	135	6	16	75	110	250	0.109452	0.201082	12.8528	0.0100201	-1.99913	11.8816	0.00955181	-2.01991	147163	37.5145	1.5742	31134518	7.49324	211.565	2.32544	8.88637	0.948724	0.0359269			96.3	94.0382	96.3
Netherlands	Netherlands	52.2489	5.60252	58	64	64	68	5	0	38	38	265	0.485536	0.471401	7.11077	0.00620651	-2.20715	7.98208	0.00666497	-2.1762	35567	12.5702	1.09934	17281856	7.23759	485.896	2.68654	3095.23	3.49069	0.200348	0.00503174	-2.29828	0	1.86599	1.86599
New Zealand	New Zealand	-41.8389	171.78	59	79	79	84	6	0	28	28	155	0.342244	0.346116	14.4815	0.00933787	-2.02975	14.8196	0.00947658	-2.02335	268733	0.793329	-0.100547	4959373	6.69543	18.4546	1.26611	2812.93	3.44916	0.163683	0.00412996	-2.38405	36.11	38.5086	38.5086
Niger	Niger	17.4261	9.39765	80	90	90	94	5	0	27	27	120	0.372914	0.427244	28.9571	0.00384492	-2.41511	28.6201	0.00310397	-2.50808	1182008	3.84938	0.585391	18936712	7.2773	16.0208	1.20468	6.89946	0.838815	0.0259609			61.11	44.4308	61.11
Nigeria	Nigeria	9.59396	8.10531	59	82	82	90	9	0	30	30	131	0.18425	0.178059	31.0177	0.0118964	-1.92458	30.4061	0.0100852	-1.99631	908526	12.854	1.10904	184913819	8.26697	203.532	2.30863	12.2997	1.08989	0.0273806			33.8	38.5086	38.5086
North Macedonia	North Macedonia	41.5997	21.6975	57	77	77	82	6	0	26	26	115	0.297367	0.297988	7.85588	0.00491466	-2.30851	8.19196	0.00608931	-2.21543	25463	9.41642	0.973886	2126206	6.32761	83.5018	1.9217	209.653	2.3215	0.144774	0.000145252	-3.83788		39.3084	39.3084
Norway	Norway	64.4478	14.0845	57	62	62	72	11	0	25	25	702	0.333506	0.331705	-2.97695	0.00330436	-2.48091	-2.81394	0.00331045	-2.48011	320868	3.152	0.498587	4684371	6.67065	14.5991	1.16432	6551.27	3.81633	0.175266	0.00303278	-2.51816	11.11	1.86599	11.11
Oman	Oman	20.6023	56.1098	55	78	80	86	6	2	48	52	109	0.136691	0.163001	24.1973	0.0095484	-2.02007	23.2935	0.00773679	-2.11144	308652	9.79528	0.991017	3353713	6.52553	10.8657	1.03606	573.45	2.7585	0.0251103	0.00173619	-2.7604	66.67	42.4532	66.67
Pakistan	Pakistan	29.967	69.386	56	72	72	77	6	0	28	28	299	0.473648	0.539231	14.14	0.00671136	-2.17319	15.527	0.00788131	-2.1034	876530	21.572	1.33389	205307177	8.3124	234.227	2.36964	12.1016	1.08284	0.0434865	0.00500823	-2.30032	28.7	37.6621	37.6621
Panama	Panama	8.50648	-80.1011	70	73	74	83	6	1	36	86	345	0.251114	0.299683	24.201	0.0180484	-1.74356	24.3588	0.0181333	-1.74152	74071	1.52133	0.182224	3877481	6.58855	52.3482	1.7189	642.744	2.80804	0.0853879	0.000280754	-3.55167	44.44	38.0728	44.44
Paraguay	Paraguay	-23.2362	-58.391	68	84	84	88	5	0	27	27	56	0.182379	0.179936	27.0858	0.015756	-1.80255	30.1102	0.01595	-1.79724	398806	7.89204	0.897189	7060991	6.84887	17.7053	1.2481	171.462	2.23417	0.0699986			93.52	65.4719	93.52
Peru	Peru_Amazonas	-5.07408	-78.0508	96	103	112	123	6	9	59	108	345	0.160546	0.236177	19.3589	0.015337	-1.81426	19.3609	0.0156564	-1.80531	39583	7.23265	0.859298	415017	5.61807	10.4847	1.02056	198.414	2.29757	0.0872526			94.44	81.3329	94.44
Peru	Peru_Ancash	-9.40713	-77.6718	75	95	95	99	5	0	25	25	81	0.293893	0.314809	10.6503	0.00886682	-2.05223	9.87418	0.00831965	-2.07989	35893	6.78105	0.831297	1162247	6.0653	32.3809	1.51029	198.414	2.29757	0.0872526			94.44	69.3804	94.44
Peru	Peru_Apurimac	-14.0277	-72.9754	92	106	109	121	5	3	42	86	156	0.109349	0.140184	6.85756	0.00625005	-2.20412	7.26348	0.00620594	-2.20719	21102	4.23097	0.62644	420180	5.62344	19.9119	1.29911	198.414	2.29757	0.0872526			94.44	81.3329	94.44
Peru	Peru_Arequipa	-15.8435	-72.4755	67	90	91	97	6	1	30	30	67	0.133916	0.16539	11.0691	0.00926093	-2.03335	10.8119	0.00936545	-2.02847	63277	7.80798	0.892539	1391798	6.14358	21.9953	1.34233	198.414	2.29757	0.0872526			94.44	79.6182	94.44
Peru	Peru_Ayacucho	-14.0916	-74.0834	88	106	112	121	6	6	38	54	151	0.153299	0.207781	7.56825	0.0067938	-2.16789	7.34148	0.00660939	-2.17984	43556	5.55643	0.744796	717547	5.85585	16.4741	1.2168	198.414	2.29757	0.0872526			94.44	81.3329	94.44
Peru	Peru_Cajamarca	-6.43013	-78.7456	84	105	105	115	11	0	30	30	149	0.160275	0.150815	15.0073	0.0112827	-1.94759	15.2836	0.0116015	-1.93549	32901	5.53967	0.743484	1487613	6.17249	45.2148	1.65528	198.414	2.29757	0.0872526			94.44	81.3329	94.44
Peru	Peru_Cusco	-13.1911	-72.1536	73	89	89	103	15	0	25	25	114	0.10838	0.0971412	12.5145	0.0105761	-1.97568	12.6172	0.0107564	-1.96833	72243	5.55156	0.744415	1295569	6.11246	17.9335	1.25366	198.414	2.29757	0.0872526			94.44	79.6182	94.44
Peru	Peru_Huancavelica	-13.0239	-75.0028	91	107	113	124	6	6	36	98	289	0.189355	0.235172	5.75718	0.00615797	-2.21056	5.43781	0.00586759	-2.23154	22083	6.21203	0.793234	527940	5.72258	23.9071	1.37853	198.414	2.29757	0.0872526			94.44	81.3329	94.44
Peru	Peru_Huanuco	-9.42168	-76.0406	69	101	102	109	6	1	34	43	136	0.198042	0.235977	15.318	0.0127952	-1.89295	15.4062	0.0129393	-1.88809	37082	7.24027	0.859755	845273	5.927	22.7947	1.35783	198.414	2.29757	0.0872526			94.44	81.3329	94.44
Peru	Peru_Ica	-14.2351	-75.5748	71	97	97	102	6	0	28	28	85	0.222089	0.211189	19.3999	0.0139599	-1.85512	19.3402	0.0141156	-1.8503	21168	9.74914	0.988966	816472	5.91194	38.5711	1.58626	198.414	2.29757	0.0872526			94.44	69.3804	94.44
Peru	Peru_Junin	-11.5418	-74.877	79	94	98	107	5	4	43	73	155	0.142469	0.19434	13.0081	0.011067	-1.95597	13.1347	0.0112092	-1.95042	44630	7.72727	0.888026	1422156	6.15295	31.8655	1.50332	198.414	2.29757	0.0872526			94.44	69.3804	94.44
Peru	Peru_La Libertad	-7.92139	-78.3702	75	91	92	100	6	1	36	49	110	0.13962	0.17633	15.2747	0.0112517	-1.94878	14.9803	0.0108447	-1.96478	25308	5.88416	0.769684	1821771	6.26049	71.984	1.85724	198.414	2.29757	0.0872526			94.44	81.005	94.44
Peru	Peru_Lambayeque	-6.35305	-79.8241	74	90	92	96	5	2	36	36	129	0.319073	0.363481	23.1768	0.0152074	-1.81795	23.3705	0.0150204	-1.82332	14284	7.1611	0.85498	1234518	6.0915	86.4266	1.93665	198.414	2.29757	0.0872526			94.44	79.6182	94.44
Peru	Peru_Lima	-11.786	-76.6277	66	73	73	80	8	0	32	32	232	0.283	0.282852	13.1641	0.0109086	-1.96223	13.6332	0.0111859	-1.95133	35042	13.5787	1.13286	9896239	6.99547	282.411	2.45088	198.414	2.29757	0.0872526			44.44	36.4157	44.44
Peru	Peru_Loreto	-4.12381	-74.4241	76	87	88	99	8	1	52	73	356	0.174881	0.229223	25.2738	0.02192	-1.65916	25.6277	0.0220899	-1.65581	375632	8.71483	0.940259	1091848	6.03816	2.90669	0.463399	198.414	2.29757	0.0872526			94.44	79.6182	94.44
Peru	Peru_Madre de Dios	-11.9727	-70.5317	78	103	103	108	6	0	32	32	57	0.115463	0.117986	23.9954	0.0198694	-1.70182	24.3696	0.0209913	-1.67796	84419	7.29558	0.86306	149844	5.17564	1.775	0.249198	198.414	2.29757	0.0872526			94.44	81.3329	94.44
Peru	Peru_Moquegua	-16.8603	-70.8391	95	107	108	117	6	1	32	50	102	0.128804	0.157822	9.7965	0.00687101	-2.16298	10.6127	0.00740032	-2.13075	15756	9.23012	0.965207	185549	5.26846	11.7764	1.07101	198.414	2.29757	0.0872526			94.44	81.3329	94.44
Peru	Peru_Pasco	-10.3965	-75.3076	86	109	109	113	5	0	31	31	59	0.160888	0.183364	15.6694	0.0132804	-1.87679	16.454	0.0139719	-1.85474	23971	7.50228	0.875193	330372	5.519	13.7821	1.13932	198.414	2.29757	0.0872526			94.44	82.5072	94.44
Peru	Peru_Piura	-5.13322	-80.3356	74	91	95	102	6	4	37	46	203	0.243184	0.3091	23.2607	0.0152347	-1.81717	23.2738	0.0151356	-1.82	35857	5.97168	0.776096	1881198	6.27443	52.4639	1.71986	198.414	2.29757	0.0872526			94.44	81.005	94.44
Peru	Peru_Puno	-14.9958	-69.9227	90	111	111	118	8	0	34	34	138	0.200128	0.187463	8.61024	0.00752543	-2.12347	8.89013	0.00738118	-2.13187	72759	5.51691	0.741696	1650541	6.21763	22.685	1.35574	198.414	2.29757	0.0872526			94.44	88.8256	94.44
Peru	Peru_San Martin	-7.03953	-76.7291	87	102	104	108	5	2	35	35	77	0.197114	0.203773	19.5	0.0157036	-1.804	19.1379	0.0155669	-1.8078	50368	7.555	0.878234	886616	5.94774	17.6028	1.24558	198.414	2.29757	0.0872526			94.44	81.3329	94.44
Peru	Peru_Tacna	-17.6442	-70.2776	88	108	108	121	14	0	30	30	161	0.129247	0.12107	13.6504	0.00791434	-2.10159	14.1628	0.00855402	-2.06783	16023	10.8597	1.03582	344460	5.53714	21.4978	1.33239	198.414	2.29757	0.0872526			94.44	81.3329	94.44
Peru	Peru_Tumbes	-3.85756	-80.5452	83	94	94	104	7	0	26	44	128	0.159393	0.171455	25.3773	0.0196962	-1.70562	25.488	0.0194811	-1.71039	4642	5.80712	0.763961	254929	5.40642	54.918	1.73971	198.414	2.29757	0.0872526			94.44	69.3804	94.44
Peru	Peru_Ucayali	-9.62172	-73.4449	93	104	104	121	18	0	32	32	758	0.186173	0.176897	24.0517	0.0201193	-1.69639	24.3026	0.0206574	-1.68493	105078	7.2936	0.862942	547921	5.73872	5.21443	0.717206	198.414	2.29757	0.0872526			94.44	81.3329	94.44
Philippines	Philippines	11.7418	122.879	30	70	70	76	6	0	33	49	142	0.24322	0.252625	25.1339	0.0191585	-1.71764	25.0776	0.0189984	-1.72128	292410	4.30678	0.634152	101761968	8.00759	348.011	2.54159	40.9379	1.61213	0.0551165	0.0262118	-1.5815	34.26	40.3062	40.3062
Poland	Poland	52.1246	19.4009	64	71	71	75	5	0	31	31	119	0.336284	0.343318	5.27654	0.00507301	-2.29473	4.03545	0.00481979	-2.31697	311670	18.9607	1.27786	39015353	7.59124	125.182	2.09754	580.855	2.76407	0.187395	0.00165246	-2.78187	25	29.0346	29.0346
Portugal	Portugal	39.601	-8.56273	62	68	70	76	5	2	41	59	331	0.348091	0.423192	12.922	0.0081127	-2.09083	12.3996	0.00835624	-2.07799	91909	4.75551	0.677197	10746777	7.03128	116.928	2.06792	1199.55	3.07902	0.227723	0.00347129	-2.45951	11.11	1.86599	11.11
Qatar	Qatar	25.3151	51.1912	60	71	85	97	6	14	537	835	1832	0.102264	0.163208	24.1054	0.0104249	-1.98193	23.6425	0.0112543	-1.94868	11096	16.3098	1.21245	3324501	6.52173	299.613	2.47656	1518.79	3.1815	0.0168907	0.00403077	-2.39461	25	32.2298	32.2298
Romania	Romania	45.8436	24.9693	57	70	70	74	5	0	25	25	123	0.398327	0.386859	6.72561	0.00533609	-2.27278	5.54372	0.00457234	-2.33986	237377	15.3156	1.18514	21174412	7.32581	89.2016	1.95037	384.424	2.58481	0.192309	0.000789653	-3.10256	36.11	33.17	36.11
Russia	Russia_Adygea Republic	44.5813	39.9872	88	105	105	109	5	0	27	27	84	0.283745	0.334357	8.42391	0.00471299	-2.3267	7.93945	0.00539671	-2.26787	8056	9.42282	0.974181	559072	5.74747	69.3983	1.84135	298.773	2.47534	0.155089			85.19	72.2082	85.19
Russia	Russia_Altai Krai	52.6092	82.5998	90	102	105	118	10	3	36	63	310	0.165619	0.177077	7.36589	0.00418097	-2.37872	4.24267	0.00392431	-2.40624	167579	12.4403	1.09483	2420144	6.38384	14.4418	1.15962	298.773	2.47534	0.155089			83.33	71.531	83.33
Russia	Russia_Altai Republic	50.7359	87.0147	108	118	123	132	6	5	35	38	54	0.0481818	0.0789239	5.01191	0.004066	-2.39083	5.88539	0.00355255	-2.44946	93032	5.68952	0.755076	213389	5.32917	2.29371	0.360539	298.773	2.47534	0.155089			85.19	73.0439	85.19
Russia	Russia_Amur Oblast	53.4185	127.712	89	114	116	123	5	2	33	41	72	0.111451	0.150224	1.55778	0.00273128	-2.56363	3.0802	0.00270236	-2.56826	364873	9.02659	0.955524	818531	5.91304	2.24333	0.350893	298.773	2.47534	0.155089			85.19	73.6203	85.19
Russia	Russia_Arkhangelsk Oblast	67.8657	48.4377	85	104	107	112	6	3	33	33	118	0.254835	0.314562	-3.20134	0.00292925	-2.53324	-5.70105	0.00254751	-2.59388	401581	9.57278	0.981038	965399	5.98471	2.404	0.380934	298.773	2.47534	0.155089			85.19	72.2082	85.19
Russia	Russia_Astrakhan Oblast	47.1166	47.3374	91	103	105	109	5	2	30	30	99	0.298481	0.269658	8.75124	0.0039941	-2.39858	8.71098	0.0040565	-2.39185	46376	10.8627	1.03594	1073482	6.03079	23.1474	1.3645	298.773	2.47534	0.155089			83.33	71.531	83.33
Russia	Russia_Bashkortostan Republic	54.282	56.5283	85	101	101	105	5	0	40	40	129	0.292733	0.284031	1.85812	0.00348801	-2.45742	3.50322	0.00357868	-2.44628	144293	14.3156	1.15581	4170754	6.62021	28.9048	1.46097	298.773	2.47534	0.155089			83.33	71.531	83.33
Russia	Russia_Belgorod Oblast	50.671	37.5453	85	101	103	108	5	2	31	31	70	0.162902	0.197589	6.26108	0.00324479	-2.48881	5.97346	0.00294734	-2.53057	28383	14.4134	1.15877	1591928	6.20192	56.0874	1.74887	298.773	2.47534	0.155089			83.33	71.531	83.33
Russia	Russia_Bryansk Oblast	52.9103	33.4063	85	98	98	103	6	0	56	56	141	0.184682	0.197841	4.52342	0.00332434	-2.47829	6.00094	0.00281469	-2.55057	34278	14.8932	1.17299	1225421	6.08829	35.7495	1.55327	298.773	2.47534	0.155089			83.33	71.531	83.33
Russia	Russia_Buryatia Republic	53.566	109.506	87	92	92	115	20	0	25	35	167	0.0825703	0.0784142	-2.78821	0.00216585	-2.66437	-5.42014	0.00201397	-2.69595	354725	8.11829	0.909464	974570	5.98881	2.7474	0.438921	298.773	2.47534	0.155089			87.04	68.8329	87.04
Russia	Russia_Chechen Republic	43.2687	45.7992	85	102	102	106	5	0	30	30	105	0.313191	0.281426	6.00144	0.00482454	-2.31654	9.3993	0.00567299	-2.24619	15150	11.5683	1.06327	1380899	6.14016	91.1485	1.95975	298.773	2.47534	0.155089			83.33	71.531	83.33
Russia	Russia_Chelyabinsk Oblast	54.4751	60.4132	85	95	108	118	6	13	57	102	360	0.184305	0.276143	5.22546	0.00389699	-2.40927	3.57259	0.00343222	-2.46442	88932	16.409	1.21508	3780136	6.57751	42.5059	1.62845	298.773	2.47534	0.155089			87.04	70.7781	87.04
Russia	Russia_Chuvashia Republic	55.5074	47.1025	85	101	102	109	5	1	39	65	164	0.205186	0.241423	4.02382	0.00350151	-2.45574	6.31729	0.00346056	-2.46085	18422	15.0923	1.17876	1442064	6.15898	78.2795	1.89365	298.773	2.47534	0.155089			83.33	71.531	83.33
Russia	Russia_Dagestan Republic	43.0356	46.8739	87	93	99	110	6	6	44	100	292	0.172051	0.239074	5.59483	0.00476979	-2.3215	6.03633	0.00518427	-2.28531	49422	13.4878	1.12994	3223863	6.50838	65.2313	1.81446	298.773	2.47534	0.155089			87.04	69.946	87.04
Russia	Russia_Ingushetia Republic	43.1701	44.9588	95	99	104	108	5	5	34	34	191	0.431478	0.49559	4.60546	0.00456474	-2.34058	5.11027	0.00543685	-2.26465	3226	11.6648	1.06688	395788	5.59746	122.687	2.0888	298.773	2.47534	0.155089			83.33	71.531	83.33
Russia	Russia_Irkutsk Oblast	57.0843	106.291	89	103	112	127	5	9	68	130	231	0.0815273	0.143745	3.68101	0.00358482	-2.44553	0.728759	0.00280864	-2.5515	772287	10.7378	1.03091	2399013	6.38003	3.10637	0.492254	298.773	2.47534	0.155089			83.33	71.531	83.33
Russia	Russia_Ivanovo Oblast	56.9992	41.7266	85	97	97	108	7	0	33	62	149	0.13704	0.144041	3.12702	0.00338768	-2.4701	3.26957	0.00316004	-2.50031	23681	12.7218	1.10455	1072446	6.03038	45.2872	1.65598	298.773	2.47534	0.155089			83.33	71.531	83.33
Russia	Russia_Jewish Autonomous Okrug	48.5212	132.238	95	112	112	116	5	0	43	43	86	0.173287	0.181708	3.75916	0.00317194	-2.49867	3.91576	0.00309538	-2.50929	35923	14.0194	1.14673	188524	5.27537	5.248	0.719994	298.773	2.47534	0.155089			85.19	73.6203	85.19
Russia	Russia_Kabardino-Balkarian Republic	43.4355	43.5266	85	101	103	110	5	2	35	50	136	0.193901	0.250336	4.22527	0.00426129	-2.37046	4.21276	0.00495543	-2.30492	11738	10.7391	1.03097	840745	5.92466	71.6259	1.85507	298.773	2.47534	0.155089			83.33	71.531	83.33
Russia	Russia_Kaliningrad Oblast	54.7063	21.4551	85	98	103	120	6	5	70	189	326	0.0904942	0.112507	7.27176	0.00468703	-2.3291	6.08459	0.00423325	-2.37333	13537	13.8506	1.14147	988834	5.99512	73.0468	1.8636	298.773	2.47534	0.155089			83.33	71.531	83.33
Russia	Russia_Kalmykia Republic	46.4215	45.3838	90	102	106	110	5	4	35	35	74	0.187179	0.211861	8.8613	0.0041858	-2.37822	7.38827	0.00424156	-2.37247	74538	10.133	1.00574	327240	5.51487	4.39025	0.642489	298.773	2.47534	0.155089			83.33	71.531	83.33
Russia	Russia_Kaluga Oblast	54.3555	35.465	85	104	104	108	5	0	34	34	122	0.319415	0.328847	4.29327	0.00334719	-2.47532	1.77232	0.00328551	-2.4834	28997	14.7389	1.16847	1014411	6.00621	34.9833	1.54386	298.773	2.47534	0.155089			85.19	72.2082	85.19
Russia	Russia_Kamchatka Krai	58.8711	162.946	97	108	111	120	6	3	41	84	241	0.196803	0.239552	-7.91956	0.00219264	-2.65903	-10.351	0.00182389	-2.739	457794	1.94781	0.289546	273623	5.43715	0.597699	-0.223518	298.773	2.47534	0.155089			85.19	73.0439	85.19
Russia	Russia_Karachay-Cherkess Republic	43.753	41.8457	98	107	107	113	5	0	30	50	145	0.262589	0.258817	2.55818	0.00363932	-2.43898	1.21466	0.00335754	-2.47398	15088	7.91385	0.898388	676413	5.83021	44.8312	1.65158	298.773	2.47534	0.155089			85.19	73.0439	85.19
Russia	Russia_Karelia Republic	63.5415	33.148	97	111	113	119	5	2	30	37	62	0.12099	0.132012	0.0116405	0.00346519	-2.46027	0.890345	0.00369095	-2.43286	173654	7.71112	0.887117	788420	5.89676	4.54018	0.657073	298.773	2.47534	0.155089			85.19	73.0439	85.19
Russia	Russia_Kemerovo Oblast	54.7754	87.21	85	109	109	113	5	0	26	26	56	0.191814	0.182931	2.7818	0.00349855	-2.45611	3.77347	0.00362554	-2.44063	95672	12.7944	1.10702	2753082	6.43982	28.7763	1.45903	298.773	2.47534	0.155089			85.19	73.0439	85.19
Russia	Russia_Khabarovsk Krai	54.8135	137.346	85	101	102	107	6	1	29	29	91	0.228713	0.247067	-4.68541	0.00227512	-2.64299	-5.7436	0.00211899	-2.67387	781394	5.38242	0.730978	1308166	6.11666	1.67414	0.223793	298.773	2.47534	0.155089			83.33	71.531	83.33
Russia	Russia_Khakassia Republic	53.3636	89.8542	85	106	107	111	5	1	27	27	76	0.258724	0.265171	0.382229	0.00295667	-2.5292	2.04349	0.00297146	-2.52703	59775	8.48604	0.928705	409232	5.61197	6.84621	0.83545	298.773	2.47534	0.155089			85.19	73.0439	85.19
Russia	Russia_Khanty-Mansi Autonomous Okrug	61.8531	70.3457	85	98	104	108	5	6	41	41	128	0.284615	0.295205	0.292914	0.00347464	-2.45909	0.79312	0.00352515	-2.45282	534564	10.3717	1.01585	1687091	6.22714	3.15601	0.499139	298.773	2.47534	0.155089			83.33	71.531	83.33
Russia	Russia_Kirov Oblast	58.6993	49.846	85	100	102	111	6	2	35	64	169	0.17495	0.206122	1.83509	0.00354035	-2.45095	2.40827	0.00348685	-2.45757	119695	12.2144	1.08687	1258989	6.10002	10.5183	1.02195	298.773	2.47534	0.155089			83.33	71.531	83.33
Russia	Russia_Komi Republic	64.1311	54.7721	85	92	94	107	12	2	56	59	441	0.158746	0.164704	-2.27262	0.00295663	-2.5292	-3.32244	0.00266024	-2.57508	417482	6.69437	0.825709	843133	5.9259	2.01957	0.305259	298.773	2.47534	0.155089			87.04	68.8329	87.04
Russia	Russia_Kostroma Oblast	58.4529	43.8181	88	106	106	110	5	0	27	27	66	0.223454	0.212034	2.05699	0.0032079	-2.49378	1.50034	0.00333663	-2.47669	60243	11.0551	1.04356	673710	5.82847	11.1832	1.04857	298.773	2.47534	0.155089			85.19	73.0439	85.19
Russia	Russia_Krasnodar Krai	45.2611	39.4962	85	94	96	100	5	2	39	39	105	0.2476	0.251143	7.82076	0.00476624	-2.32182	7.05943	0.00493962	-2.30631	76644	10.4485	1.01905	5430213	6.73482	70.8498	1.85034	298.773	2.47534	0.155089			87.04	70.7781	87.04
Russia	Russia_Krasnoyarsk Krai	67.4797	96.0512	85	93	99	105	5	6	39	39	131	0.201939	0.302941	-10.316	0.00207579	-2.68282	-11.312	0.00195906	-2.70795	2325584	11.2339	1.05053	2168264	6.33611	0.932352	-0.03042	298.773	2.47534	0.155089			87.04	69.946	87.04
Russia	Russia_Kurgan Oblast	55.4714	64.8163	85	116	117	123	6	1	29	31	49	0.0874207	0.0927128	7.511	0.00459144	-2.33805	7.94495	0.00438264	-2.35826	73049	17.4753	1.24242	907666	5.95793	12.4254	1.09431	298.773	2.47534	0.155089			85.19	73.6203	85.19
Russia	Russia_Kursk Oblast	51.7025	36.1273	92	102	103	109	6	1	43	58	170	0.2291	0.2407	5.64129	0.00319633	-2.49535	5.68899	0.00277467	-2.55679	31046	14.9088	1.17344	1124847	6.05109	36.2316	1.55909	298.773	2.47534	0.155089			83.33	71.531	83.33
Russia	Russia_Leningrad Oblast	59.9998	31.74	85	93	97	107	5	4	62	139	330	0.167196	0.238291	2.19684	0.00364764	-2.43799	1.70516	0.00302313	-2.51954	85263	12.26	1.08849	2501749	6.39824	29.3416	1.46748	298.773	2.47534	0.155089			87.04	69.946	87.04
Russia	Russia_Lipetsk Oblast	52.6345	39.1872	85	97	97	101	5	0	26	26	55	0.187309	0.211158	4.92899	0.0031556	-2.50092	2.98087	0.00221581	-2.65447	24466	15.1051	1.17912	1193368	6.07677	48.7766	1.68821	298.773	2.47534	0.155089			83.33	71.531	83.33
Russia	Russia_Magadan Oblast	62.7046	154.035	91	109	109	166	55	0	62	65	480	0.0359062	0.031262	7.47448	0.00498933	-2.30196	-3.11703	0.00287928	-2.54072	461256	2.25492	0.35313	133961	5.12698	0.290426	-0.536965	298.773	2.47534	0.155089			85.19	73.0439	85.19
Russia	Russia_Mari El Republic	56.6015	47.943	90	99	101	109	6	2	63	80	219	0.155742	0.20813	3.656	0.00353139	-2.45205	6.06546	0.00364559	-2.43823	23529	14.6572	1.16605	691266	5.83965	29.3793	1.46804	298.773	2.47534	0.155089			83.33	71.531	83.33
Russia	Russia_Mordovia Republic	54.3586	44.4778	87	103	105	111	6	2	71	71	293	0.236249	0.323826	4.41138	0.00348632	-2.45763	3.77934	0.00309581	-2.50923	26219	13.7842	1.13938	849950	5.92939	32.4173	1.51078	298.773	2.47534	0.155089			83.33	71.531	83.33
Russia	Russia_Moscow	55.738	37.615	66	74	75	79	5	1	32	32	99	0.282346	0.277343	3.45595	0.00461065	-2.33624	3.07243	0.00504089	-2.29749	1097	20.5659	1.31315	11085912	7.04477	10105.7	4.00456	298.773	2.47534	0.155089			31.94	29.0346	31.94
Russia	Russia_Moscow Oblast	55.6421	37.6673	85	85	86	90	5	1	41	41	119	0.266388	0.295778	4.1053	0.0040578	-2.39171	2.28267	0.00385022	-2.41451	46711	17.1894	1.23526	9411712	6.97367	201.488	2.30425	298.773	2.47534	0.155089			68.06	45.915	68.06
Russia	Russia_Murmansk Oblast	67.8062	34.5723	85	99	100	108	9	1	44	44	314	0.24565	0.252793	-2.87641	0.00305226	-2.51538	-3.89545	0.00283021	-2.54818	143537	4.90711	0.690826	821961	5.91485	5.72647	0.757887	298.773	2.47534	0.155089			83.33	71.531	83.33
Russia	Russia_Nizhny Novgorod Oblast	56.2794	44.6457	85	93	94	104	11	1	25	25	224	0.219277	0.223901	3.23233	0.0032288	-2.49096	3.43446	0.00309092	-2.50991	74952	13.246	1.12209	3281308	6.51605	43.7788	1.64126	298.773	2.47534	0.155089			87.04	69.946	87.04
Russia	Russia_North Ossetia - Alania Republic	43.0539	44.3253	92	101	105	111	5	4	52	52	145	0.170915	0.266408	5.13227	0.00449853	-2.34693	4.35894	0.00498501	-2.30233	7109	11.2132	1.04973	661813	5.82074	93.095	1.96893	298.773	2.47534	0.155089			83.33	71.531	83.33
Russia	Russia_Novgorod Oblast	58.2804	32.5566	85	104	105	109	5	1	26	26	80	0.280983	0.329383	3.01861	0.00339978	-2.46855	1.92616	0.00342977	-2.46474	55783	13.3177	1.12443	639214	5.80565	11.4589	1.05914	298.773	2.47534	0.155089			85.19	72.2082	85.19
Russia	Russia_Novosibirsk Oblast	55.2681	79.7652	85	102	103	109	7	1	28	28	86	0.187024	0.194151	1.98221	0.00349209	-2.45691	1.90859	0.00354348	-2.45057	176932	14.9677	1.17516	2873374	6.45839	16.24	1.21059	298.773	2.47534	0.155089			83.33	71.531	83.33
Russia	Russia_Omsk Oblast	56.0916	73.3625	89	108	112	127	6	4	41	107	197	0.104642	0.136718	9.49823	0.00482371	-2.31662	8.45186	0.00439187	-2.35735	139403	15.394	1.18735	1922775	6.28393	13.7929	1.13966	298.773	2.47534	0.155089			85.19	73.0439	85.19
Russia	Russia_Orel Oblast	52.7924	36.4848	85	102	104	110	6	2	34	41	132	0.226074	0.262714	4.80093	0.00318751	-2.49655	3.69362	0.00291428	-2.53547	24348	14.9903	1.17581	748066	5.87394	30.7239	1.48748	298.773	2.47534	0.155089			83.33	71.531	83.33
Russia	Russia_Orenburg Oblast	52	55.6332	85	101	103	110	5	2	25	54	184	0.285151	0.298683	4.88376	0.00378664	-2.42175	5.70653	0.00386195	-2.41319	124759	12.8362	1.10844	1973858	6.29532	15.8214	1.19924	298.773	2.47534	0.155089			83.33	71.531	83.33
Russia	Russia_Penza Oblast	53.1866	44.6598	85	94	95	99	5	1	27	27	52	0.163852	0.19468	3.96894	0.00346566	-2.46021	-1.68808	0.00284542	-2.54585	42847	13.2819	1.12326	1355971	6.13225	31.6468	1.50033	298.773	2.47534	0.155089			87.04	70.7781	87.04
Russia	Russia_Perm Krai	59.1507	56.2406	85	98	100	108	7	2	41	45	144	0.15703	0.203865	1.06822	0.00346451	-2.46036	2.23112	0.0036021	-2.44344	161503	11.5666	1.06321	2586787	6.41276	16.017	1.20458	298.773	2.47534	0.155089			83.33	71.531	83.33
Russia	Russia_Primorsky Krai	45.1825	134.761	85	104	105	115	9	1	32	40	220	0.192789	0.214693	2.48902	0.00353612	-2.45147	2.20995	0.00350527	-2.45528	162110	13.9728	1.14528	1830366	6.26254	11.2909	1.05273	298.773	2.47534	0.155089			85.19	72.2082	85.19
Russia	Russia_Pskov Oblast	57.2239	29.2588	85	106	108	118	6	2	37	62	124	0.120936	0.146753	4.57597	0.00399484	-2.3985	6.04599	0.00403901	-2.39373	55237	10.4855	1.02059	645586	5.80995	11.6876	1.06772	298.773	2.47534	0.155089			85.19	73.0439	85.19
Russia	Russia_Rostov Oblast	47.7371	41.3397	85	101	101	105	5	0	29	29	98	0.304418	0.315447	6.62029	0.00340271	-2.46818	11.178	0.00396639	-2.40161	101017	11.324	1.054	4343273	6.63782	42.9955	1.63342	298.773	2.47534	0.155089			83.33	71.531	83.33
Russia	Russia_Ryazan Oblast	54.3069	40.6544	85	99	100	105	6	1	32	32	116	0.257571	0.264222	4.64196	0.00310938	-2.50733	7.84523	0.00342112	-2.46583	39661	16.437	1.21582	1141158	6.05735	28.7728	1.45898	298.773	2.47534	0.155089			83.33	71.531	83.33
Russia	Russia_Saint Petersburg	59.9022	30.1825	65	86	87	93	6	1	26	37	147	0.288723	0.309784	1.89715	0.00389719	-2.40925	1.45106	0.00396798	-2.40143	2046	10.9761	1.04045	4861448	6.68677	2376.07	3.37586	298.773	2.47534	0.155089			68.06	45.915	68.06
Russia	Russia_Sakha (Yakutiya) Republic	66.1584	130.155	85	104	106	112	6	2	33	35	111	0.20217	0.271538	-11.6001	0.00169327	-2.77127	-11.9397	0.00161313	-2.79233	3074095	5.40573	0.732854	872229	5.94063	0.283735	-0.547087	298.773	2.47534	0.155089			85.19	72.2082	85.19
Russia	Russia_Sakhalin Oblast	49.9402	143.624	88	124	138	152	5	14	50	76	115	0.0594935	0.106149	5.47227	0.00562899	-2.24957	4.32581	0.00521085	-2.28309	84519	5.29016	0.723469	453977	5.65703	5.3713	0.730079	298.773	2.47534	0.155089			85.19	73.6203	85.19
Russia	Russia_Samara Oblast	53.2882	50.4709	85	104	105	116	5	1	40	103	209	0.150314	0.189063	6.00129	0.00383156	-2.41662	6.04604	0.00317231	-2.49862	53381	15.3707	1.18669	3660336	6.56352	68.57	1.83613	298.773	2.47534	0.155089			85.19	72.2082	85.19
Russia	Russia_Saratov Oblast	51.5904	46.8306	85	98	101	110	6	3	34	49	114	0.134426	0.174804	5.13067	0.00352993	-2.45223	7.12859	0.00326119	-2.48662	100804	13.0996	1.11726	2609780	6.4166	25.8897	1.41313	298.773	2.47534	0.155089			83.33	71.531	83.33
Russia	Russia_Smolensk Oblast	54.9283	33.0127	88	105	105	109	5	0	55	55	152	0.254137	0.230413	3.79334	0.0033957	-2.46907	1.85379	0.00333729	-2.47661	49403	12.4394	1.0948	962137	5.98324	19.4753	1.28948	298.773	2.47534	0.155089			85.19	72.2082	85.19
Russia	Russia_Stavropol Krai	44.9278	43.4001	85	98	99	110	11	1	39	42	232	0.162107	0.166174	9.29919	0.00432053	-2.36446	9.08096	0.00488283	-2.31133	67267	11.3478	1.05491	2753057	6.43982	40.9273	1.61201	298.773	2.47534	0.155089			83.33	71.531	83.33
Russia	Russia_Sverdlovsk Oblast	58.6148	61.5617	85	91	101	114	6	10	61	126	271	0.114711	0.168834	3.89482	0.00384349	-2.41527	2.43966	0.00320485	-2.49419	193920	13.0248	1.11477	4137549	6.61674	21.3364	1.32912	298.773	2.47534	0.155089			87.04	68.8329	87.04
Russia	Russia_Tambov Oblast	52.6575	41.6372	85	101	102	108	6	1	33	48	133	0.232307	0.232948	5.40048	0.00326957	-2.48551	6.59488	0.00316393	-2.49977	34207	14.5755	1.16362	1051386	6.02176	30.736	1.48765	298.773	2.47534	0.155089			83.33	71.531	83.33
Russia	Russia_Tatarstan Republic	55.3809	50.9367	85	94	99	114	6	5	41	160	412	0.15383	0.193871	5.12567	0.00383277	-2.41649	4.67743	0.00327981	-2.48415	68871	16.0697	1.20601	4152541	6.61831	60.2945	1.78028	298.773	2.47534	0.155089			87.04	70.7781	87.04
Russia	Russia_Tomsk Oblast	58.4768	82.1344	85	110	110	116	7	0	29	29	66	0.13706	0.141767	5.25823	0.00387843	-2.41134	2.92567	0.00340716	-2.46761	314979	17.0293	1.2312	1045411	6.01929	3.31898	0.521005	298.773	2.47534	0.155089			85.19	73.0439	85.19
Russia	Russia_Tula Oblast	53.8791	37.584	85	96	99	109	6	3	54	85	229	0.144474	0.222824	4.21835	0.00321275	-2.49312	5.08798	0.00295884	-2.52888	25465	16.5142	1.21786	1487190	6.17237	58.4013	1.76642	298.773	2.47534	0.155089			87.04	71.531	87.04
Russia	Russia_Tver Oblast	57.0634	34.7486	85	102	102	107	6	0	31	31	151	0.316659	0.340029	3.10115	0.00329342	-2.48235	1.50685	0.00304005	-2.51712	84527	12.8406	1.10859	1427564	6.1546	16.8889	1.2276	298.773	2.47534	0.155089			83.33	71.531	83.33
Russia	Russia_Tyumen Oblast	57.6652	69.1675	85	102	102	109	8	0	30	30	185	0.25988	0.259725	2.85793	0.00381623	-2.41837	3.91978	0.00375982	-2.42483	158433	14.2119	1.15265	1419067	6.152	8.95689	0.952157	298.773	2.47534	0.155089			83.33	71.531	83.33
Russia	Russia_Tyva Republic	51.5914	94.793	102	117	127	134	5	10	51	60	157	0.160631	0.249917	6.42318	0.00371685	-2.42983	9.61439	0.00388583	-2.41052	168816	6.06583	0.78289	315559	5.49908	1.86925	0.271667	298.773	2.47534	0.155089			85.19	73.6203	85.19
Russia	Russia_Udmurt Republic	57.1897	52.8113	85	106	106	114	6	0	27	62	161	0.223196	0.214941	4.08806	0.00396653	-2.40159	2.36273	0.00296441	-2.52806	41620	15.0999	1.17897	1553225	6.19123	37.3192	1.57193	298.773	2.47534	0.155089			85.19	73.0439	85.19
Russia	Russia_Ulyanovsk Oblast	53.9047	47.9631	85	101	101	105	5	0	40	40	86	0.191367	0.185815	4.02233	0.00333764	-2.47656	7.93141	0.00393753	-2.40478	36841	14.982	1.17557	1443706	6.15948	39.1875	1.59315	298.773	2.47534	0.155089			83.33	71.531	83.33
Russia	Russia_Vladimir Oblast	55.9948	40.692	90	100	101	106	5	1	42	48	145	0.247813	0.255356	3.97078	0.00322924	-2.4909	4.97396	0.0034232	-2.46557	29087	14.5873	1.16398	1381327	6.1403	47.4895	1.6766	298.773	2.47534	0.155089			83.33	71.531	83.33
Russia	Russia_Volgograd Oblast	49.5996	44.1847	85	98	103	112	5	5	38	62	134	0.140028	0.188149	6.67545	0.00342092	-2.46586	6.88423	0.00276713	-2.55797	112792	11.969	1.07806	2884900	6.46013	25.5772	1.40785	298.773	2.47534	0.155089			83.33	71.531	83.33
Russia	Russia_Vologda Oblast	59.9709	40.5234	90	99	101	110	7	2	38	43	93	0.0994459	0.135407	1.08341	0.0031624	-2.49998	1.19283	0.00314938	-2.50177	146505	11.2936	1.05283	1216171	6.08499	8.30123	0.919142	298.773	2.47534	0.155089			83.33	71.531	83.33
Russia	Russia_Voronezh Oblast	50.9598	40.31	85	99	101	111	6	2	37	75	180	0.158204	0.178469	5.99356	0.00319948	-2.49492	7.02199	0.0028707	-2.54201	51724	13.3712	1.12617	2408215	6.3817	46.5589	1.668	298.773	2.47534	0.155089			83.33	71.531	83.33
Russia	Russia_Yamalo-Nenets Autonomous Okrug	67.1269	74.5534	93	98	104	116	5	6	66	146	303	0.127007	0.20398	-3.33906	0.0032827	-2.48377	-5.01315	0.00287366	-2.54156	685629	8.16656	0.912039	592972	5.77303	0.864858	-0.0630552	298.773	2.47534	0.155089			83.33	71.531	83.33
Russia	Russia_Yaroslavl Oblast	57.8621	39.1679	85	103	105	109	5	2	27	27	105	0.339531	0.344713	2.22869	0.00329559	-2.48207	1.04633	0.00323304	-2.49039	35769	13.1171	1.11784	1340375	6.12723	37.4731	1.57372	298.773	2.47534	0.155089			83.33	71.531	83.33
Russia	Russia_Zabaykalsky Krai	52.8393	116.196	85	107	108	114	6	1	30	33	64	0.126281	0.149035	-2.18719	0.00189799	-2.72171	-2.42737	0.00179582	-2.74574	430611	8.60133	0.934566	1073565	6.03083	2.49312	0.396743	298.773	2.47534	0.155089			85.19	73.0439	85.19
Rwanda	Rwanda	-1.99789	29.9176	74	83	84	89	5	1	40	41	70	0.111923	0.125217	20.8159	0.0137515	-1.86165	21.3872	0.0139425	-1.85566	25137	23.5384	1.37178	12457927	7.09545	495.601	2.69513	16.2067	1.20969	0.127227			90.74	80.1153	90.74
Sao Tome and Principe	Sao Tome and Principe	0.456984	6.73659	97	126	142	148	5	16	251	251	443	0.0946861	0.169983	27.2557	0.0214808	-1.66795	27.4616	0.0211854	-1.67396	1142	10.6151	1.02593	239721	5.37971	209.913	2.32204	42.3809	1.62717	0.0300829				63.17	63.17
Saudi Arabia	Saudi Arabia	24.0231	44.5856	62	72	72	82	7	0	45	118	511	0.242971	0.241258	21.9929	0.0062701	-2.20273	20.972	0.0052113	-2.28305	1954562	9.50183	0.977807	31884874	7.50358	16.3131	1.21254	814.734	2.91102	0.0349846	0.0217066	-1.66341	30.56	55.7133	55.7133
Senegal	Senegal	14.367	-14.4677	62	77	78	83	5	1	31	31	79	0.187092	0.243803	31.6079	0.0071479	-2.14582	31.9883	0.00738863	-2.13144	196015	2.95987	0.471273	14067978	7.14823	71.7699	1.85594	12.5061	1.09712	0.0310815	0.000216488	-3.66457	41.67	40.8682	41.67
Serbia	Serbia	44.032	20.8055	66	73	75	82	6	2	48	65	222	0.218782	0.245156	8.1278	0.00506537	-2.29539	8.4384	0.00577859	-2.23818	88136	12.6806	1.10314	9164807	6.96212	103.985	2.01697	289.899	2.46225	0.190585	0.00050747	-3.29459	25	1.86599	25
Sierra Leone	Sierra Leone	8.56028	-11.7919	91	108	108	113	5	0	26	30	61	0.170555	0.177603	28.6212	0.0214224	-1.66913	29.1834	0.0215168	-1.66722	72486	6.89307	0.838413	6284624	6.79828	86.7012	1.93803	9.46512	0.976126	0.0310815			78.7	65.4719	78.7
Singapore	Singapore	1.35162	103.808	23	36	73	112	8	37	200	3252	9125	0.0979604	0.148232	27.5665	0.022497	-1.64787	27.1598	0.0222035	-1.65358	551	25.2878	1.40291	5703600	6.75615	7414.86	3.8701	1178.77	3.07143	0.133516	0.115817	-0.936228	19.44	42.4532	42.4532
Slovakia	Slovakia	48.7075	19.4916	66	73	73	81	7	0	32	54	178	0.214506	0.202415	5.53001	0.00481239	-2.31764	4.13181	0.00492875	-2.30726	48926	19.0407	1.27968	5447910	6.73623	111.35	2.04669	916.506	2.96214	0.166992	8.81146e-05	-4.05495	62.04	42.6225	62.04
Slovenia	Slovenia	46.1236	14.8265	65	70	70	74	5	0	31	31	181	0.441127	0.443473	6.89846	0.00509695	-2.29269	5.32556	0.00470993	-2.32699	20421	12.1979	1.08628	2140190	6.33045	104.803	2.02038	1323.83	3.12183	0.207376	0.00017594	-3.75464	25	36.9957	36.9957
South Africa	South Africa_Eastern Cape	-32.1536	26.4465	81	95	98	106	5	3	38	69	199	0.206965	0.280012	18.5226	0.00967052	-2.01455	18.3762	0.00962969	-2.01639	168905	5.42261	0.734208	6741504	6.82876	39.913	1.60111	250.157	2.39821	0.0550944			87.96	67.3667	87.96
South Africa	South Africa_Free State	-28.6144	26.8673	80	85	85	89	5	0	30	30	72	0.218867	0.207862	20.2415	0.0102614	-1.98879	20.2711	0.0110082	-1.95828	129825	18.0487	1.25645	2837729	6.45297	21.8581	1.33961	250.157	2.39821	0.0550944			55.56	42.6225	55.56
South Africa	South Africa_Gauteng	-26.1061	28.1258	67	76	76	80	5	0	31	31	109	0.31434	0.303879	20.2012	0.0107104	-1.97019	18.9734	0.0101246	-1.99462	18178	39.2011	1.5933	13726136	7.13755	755.096	2.878	250.157	2.39821	0.0550944	0.00155027	-2.80959	38.89	35.4503	38.89
South Africa	South Africa_Kwazulu-Natal	-28.7281	30.7267	65	81	81	85	5	0	26	26	91	0.313191	0.33322	22.0115	0.0131122	-1.88232	22.8749	0.0128299	-1.89178	93283	15.0873	1.17861	10633403	7.02667	113.991	2.05687	250.157	2.39821	0.0550944			55.56	42.6225	55.56
South Africa	South Africa_Limpopo	-23.7853	29.2898	76	106	130	140	5	24	51	57	93	0.0600774	0.13789	19.691	0.00910554	-2.04069	20.0034	0.00992519	-2.00326	125754	19.0146	1.27909	5600302	6.74821	44.5338	1.64869	250.157	2.39821	0.0550944			87.96	80.7385	87.96
South Africa	South Africa_Mpumalanga	-25.8736	30.299	72	118	119	126	5	1	26	36	57	0.112136	0.120048	18.3227	0.0102256	-1.99031	18.7319	0.0109002	-1.96256	76492	22.5694	1.35352	4379261	6.6414	57.2512	1.75778	250.157	2.39821	0.0550944			87.96	81.6679	87.96
South Africa	South Africa_Northern Cape	-29.4534	21.4025	83	125	145	154	5	20	40	52	91	0.0913311	0.14829	16.7711	0.00455398	-2.34161	17.5773	0.00461971	-2.33539	372917	2.26669	0.355392	1229306	6.08966	3.29646	0.518048	250.157	2.39821	0.0550944			84.26	62.3631	84.26
South Africa	South Africa_North-West	-26.2681	25.5196	83	114	142	156	5	28	77	175	364	0.110953	0.198302	15.3217	0.00500785	-2.30035	16.2036	0.00554076	-2.25643	104882	19.8862	1.29855	3703100	6.56857	35.3073	1.54786	250.157	2.39821	0.0550944			87.96	81.6679	87.96
South Africa	South Africa_Western Cape	-33.0144	20.6153	71	78	78	87	10	0	31	31	250	0.231942	0.225462	22.2732	0.010172	-1.9926	24.3173	0.0112229	-1.94989	129473	2.42083	0.383964	6620028	6.82086	51.1306	1.70868	250.157	2.39821	0.0550944	0.000125909	-3.89994	55.56	39.3084	55.56
South Sudan	South Sudan	7.28729	30.3214	96	119	121	144	19	2	35	52	655	0.12736	0.122323	30.636	0.0157755	-1.80202	31.4475	0.0138894	-1.85732	628099	11.3301	1.05423	11753649	7.07017	18.7131	1.27214	1.93225	0.286064	0.0290214			83.33	58.7788	83.33
Spain	Spain_Andalusia	37.4636	-4.57403	32	49	56	73	7	7	60	452	1996	0.20615	0.251318	13.9326	0.00724294	-2.14009	13.4462	0.00741383	-2.12996	87544	6.50652	0.813349	8827822	6.94585	100.839	2.00363	1714.75	3.2342	0.199776	0.00185352	-2.732	11.11	1.86599	11.11
Spain	Spain_Aragon	41.5199	-0.6603	42	60	60	74	15	0	25	25	603	0.22736	0.222533	10.3797	0.00570208	-2.24397	9.96257	0.00536174	-2.27069	47741	5.62274	0.749948	1413056	6.15016	29.5984	1.47127	1714.75	3.2342	0.199776	5.08657e-05	-4.29357	11.11	1.86599	11.11
Spain	Spain_Asturias	43.2923	-5.993	54	66	66	71	6	0	31	31	184	0.35619	0.368943	9.86483	0.00675955	-2.17008	9.38379	0.00643176	-2.19167	10603	4.56199	0.659154	1066608	6.028	100.595	2.00258	1714.75	3.2342	0.199776	0.00010732	-3.96932	11.11	32.2298	32.2298
Spain	Spain_Balearic Islands	39.5727	2.9102	41	62	63	73	6	1	32	80	278	0.216189	0.254799	14.507	0.00885889	-2.05262	13.9816	0.00846333	-2.07246	5030	5.80418	0.763741	1197823	6.07839	238.136	2.37682	1714.75	3.2342	0.199776	0.0019141	-2.71803	11.11	1.86599	11.11
Spain	Spain_Canary Islands	28.3429	-15.6665	33	59	60	72	7	1	35	117	405	0.204045	0.213575	17.7478	0.0109792	-1.95943	17.7653	0.010685	-1.97123	7510	2.08503	0.319113	2188135	6.34007	291.363	2.46443	1714.75	3.2342	0.199776	0.00210651	-2.67644	11.11	1.86599	11.11
Spain	Spain_Cantabria	43.197	-4.03149	55	65	66	76	6	1	45	133	481	0.23692	0.255505	9.45653	0.00669087	-2.17452	10.0775	0.00657004	-2.18243	5310	5.00309	0.699238	563360	5.75079	106.094	2.02569	1714.75	3.2342	0.199776	5.82103e-05	-4.235	11.11	32.2298	32.2298
Spain	Spain_Castile and Leon	41.7543	-4.78191	34	54	56	74	16	2	39	65	2482	0.230737	0.238937	8.76304	0.00580046	-2.23654	8.46727	0.00580275	-2.23637	94218	5.675	0.753966	2584486	6.41237	27.4309	1.43824	1714.75	3.2342	0.199776			11.11	1.86599	11.11
Spain	Spain_Castilla-La Mancha	39.5811	-3.00458	32	58	58	63	6	0	28	28	231	0.422043	0.450986	10.1845	0.0062941	-2.20107	10.1239	0.00717668	-2.14408	79459	6.12125	0.78684	2257327	6.35359	28.4087	1.45345	1714.75	3.2342	0.199776			11.11	1.86599	11.11
Spain	Spain_Catalonia	41.7982	1.52872	32	43	52	72	10	9	81	494	4828	0.204387	0.254658	10.3548	0.0064229	-2.19227	9.87345	0.00663654	-2.17806	32109	5.88518	0.76976	7911403	6.89825	246.392	2.39163	1714.75	3.2342	0.199776	0.00239645	-2.62043	11.11	1.86599	11.11
Spain	Spain_Comunidad Valenciana	39.4014	-0.55457	31	46	56	73	7	10	82	515	2268	0.19529	0.251711	13.9231	0.00643535	-2.19143	13.286	0.00677874	-2.16885	23261	6.99251	0.844633	5412585	6.7334	232.689	2.36678	1714.75	3.2342	0.199776	0.00104407	-2.98127	11.11	1.86599	11.11
Spain	Spain_Extremadura	39.1914	-6.15069	33	59	62	73	6	3	44	123	465	0.21435	0.269998	12.8514	0.0074106	-2.13015	12.598	0.00675267	-2.17052	41637	5.96059	0.77529	1122846	6.05032	26.9675	1.43084	1714.75	3.2342	0.199776	6.54864e-06	-5.18385	11.11	1.86599	11.11
Spain	Spain_Galicia	42.7569	-7.91125	33	58	61	73	7	3	40	168	965	0.265271	0.299278	10.1867	0.00756946	-2.12094	9.78371	0.00706904	-2.15064	29606	4.27487	0.630923	2848398	6.4546	96.2101	1.98322	1714.75	3.2342	0.199776	0.000351051	-3.45463	11.11	1.86599	11.11
Spain	Spain_La Rioja	42.2751	-2.51718	34	59	59	63	5	0	30	30	123	0.352747	0.361465	8.86087	0.00594387	-2.22593	9.22645	0.00638916	-2.19456	5049	6.12451	0.787071	321006	5.50651	63.5782	1.80331	1714.75	3.2342	0.199776	2.7868e-06	-5.55489	11.11	1.86599	11.11
Spain	Spain_Madrid	40.4952	-3.71701	31	34	46	64	6	12	122	728	2362	0.164625	0.247208	9.24138	0.00600929	-2.22118	8.99956	0.00689363	-2.16155	8028	7.98122	0.902069	6824707	6.83408	850.113	2.92948	1714.75	3.2342	0.199776	0.0017753	-2.75073	11.11	1.86599	11.11
Spain	Spain_Murcia	38.002	-1.48512	36	61	63	73	7	2	43	99	452	0.235248	0.263003	14.1383	0.0065882	-2.18123	12.823	0.00629043	-2.20132	11319	7.58043	0.879694	1566302	6.19488	138.378	2.14107	1714.75	3.2342	0.199776	4.60172e-05	-4.33708	11.11	1.86599	11.11
Spain	Spain_Navarra	42.6675	-1.64766	54	63	63	70	6	0	31	55	313	0.330317	0.354511	9.67936	0.00671644	-2.17286	8.60447	0.00589061	-2.22984	10357	6.27991	0.797954	695565	5.84234	67.1589	1.8271	1714.75	3.2342	0.199776	2.7868e-06	-5.55489	11.11	32.2298	32.2298
Spain	Spain_Pais Vasco	43.0435	-2.6169	40	56	56	62	7	0	31	31	213	0.321217	0.328705	10.528	0.00718376	-2.14365	11.6076	0.00774905	-2.11075	7233	6.44822	0.80944	2085676	6.31925	288.356	2.45993	1714.75	3.2342	0.199776	0.000381249	-3.41879	11.11	1.86599	11.11
Sri Lanka	Sri Lanka	7.60808	80.7047	27	76	76	80	5	0	28	28	73	0.239564	0.222666	26.3274	0.0192138	-1.71639	25.7673	0.0185528	-1.73159	66039	2.46076	0.39107	21718731	7.33683	328.877	2.51703	67.0178	1.82619	0.112329	0.00628199	-2.2019	60.19	42.4532	60.19
Sudan	Sudan	16.0494	30.0056	73	104	107	111	5	3	32	32	107	0.301773	0.310733	29.8732	0.00410195	-2.38701	31.7396	0.00443245	-2.35336	1872132	4.94357	0.694041	36920101	7.56726	19.7209	1.29493	41.0464	1.61328	0.0760666			79.63	44.0994	79.63
Sweden	Sweden_Blekinge	56.275	15.203	71	92	106	116	5	14	43	44	63	0.0381935	0.0872041	6.77509	0.00471861	-2.32619	6.81634	0.00497317	-2.30337	2984	8.33278	0.92079	155130	5.1907	51.9873	1.7159	4795.84	3.68086	0.203288			37.96	38.0728	38.0728
Sweden	Sweden_Dalarna	60.953	14.3506	71	83	83	88	6	0	25	25	76	0.222372	0.229634	0.467795	0.00358433	-2.44559	1.27875	0.00391043	-2.40778	30395	4.56837	0.659761	303436	5.48207	9.9831	0.999265	4795.84	3.68086	0.203288			28.7	35.4503	35.4503
Sweden	Sweden_Gavleborg	61.4409	16.2932	65	84	84	95	11	0	27	32	177	0.170938	0.169881	2.00533	0.00336469	-2.47306	1.94983	0.00344827	-2.4624	19659	5.33969	0.727516	282796	5.45147	14.3851	1.15791	4795.84	3.68086	0.203288			28.7	35.4503	35.4503
Sweden	Sweden_Halland	56.9544	12.8411	69	72	78	100	5	6	49	127	172	0.0570761	0.0762864	4.73004	0.00450022	-2.34677	3.95404	0.00493094	-2.30707	5712	7.75327	0.889485	323238	5.50952	56.5893	1.75273	4795.84	3.68086	0.203288	5.17667e-06	-5.28595	16.67	32.2298	32.2298
Sweden	Sweden_Jamtland	63.252	14.3127	70	79	79	83	5	0	27	27	56	0.182379	0.185368	-3.59391	0.00282175	-2.54948	-1.99888	0.00334534	-2.47556	54188	3.07381	0.487678	144810	5.1608	2.67236	0.426895	4795.84	3.68086	0.203288	5.2134e-06	-5.28288	28.7	35.4503	35.4503
Sweden	Sweden_Jonkoping	57.4999	14.4366	56	72	79	94	5	7	46	109	187	0.0934978	0.128666	3.0346	0.00421942	-2.37475	3.47923	0.00511616	-2.29106	11077	7.04323	0.847772	360723	5.55717	32.5651	1.51275	4795.84	3.68086	0.203288	1.73278e-06	-5.76126	16.67	32.2298	32.2298
Sweden	Sweden_Kalmar lan	57.1912	16.1319	70	87	88	94	5	1	28	31	47	0.0863238	0.104363	4.01208	0.00429771	-2.36676	4.70083	0.00477289	-2.32122	11628	7.58478	0.879943	243206	5.38597	20.9156	1.32047	4795.84	3.68086	0.203288			32.41	35.4503	35.4503
Sweden	Sweden_Kronoberg	56.7869	14.5747	70	88	91	102	7	3	34	51	98	0.096237	0.110523	4.26904	0.00413251	-2.38379	3.4894	0.0039428	-2.4042	9433	7.43983	0.871563	220292	5.343	23.3533	1.36835	4795.84	3.68086	0.203288			32.41	35.4503	35.4503
Sweden	Sweden_Norrbotten	66.9501	20.0903	69	84	84	88	5	0	25	25	43	0.135581	0.12905	-4.5267	0.00272446	-2.56472	-4.1478	0.00293325	-2.53265	106116	5.24405	0.719667	261336	5.4172	2.46274	0.391418	4795.84	3.68086	0.203288			28.7	35.4503	35.4503
Sweden	Sweden_Orebro	59.3502	14.975	64	77	81	92	6	4	41	68	139	0.110991	0.160132	2.78697	0.00405434	-2.39208	3.34023	0.00482677	-2.31634	9681	6.53644	0.815341	312592	5.49498	32.2892	1.50906	4795.84	3.68086	0.203288	4.54973e-08	-7.34201	16.67	32.2298	32.2298
Sweden	Sweden_Ostergotland	58.3545	15.6753	69	75	75	81	6	0	27	35	138	0.271903	0.300111	3.19221	0.00484125	-2.31504	2.76053	0.00521371	-2.28285	12290	7.19723	0.857166	496019	5.6955	40.3595	1.60595	4795.84	3.68086	0.203288	1.50129e-05	-4.82354	16.67	32.2298	32.2298
Sweden	Sweden_Skane	55.9488	13.5954	63	70	70	74	5	0	25	25	175	0.486478	0.467267	4.38864	0.00554115	-2.2564	1.92092	0.00480137	-2.31863	11286	8.71839	0.940436	1353738	6.13153	119.948	2.07899	4795.84	3.68086	0.203288	2.89836e-05	-4.53785	11.11	1.86599	11.11
Sweden	Sweden_Sormland	59.075	16.6924	69	74	79	88	5	5	38	66	159	0.159035	0.215213	3.28692	0.00441681	-2.35489	3.05453	0.00476122	-2.32228	7040	7.22561	0.858875	316839	5.50084	45.0055	1.65327	4795.84	3.68086	0.203288	0.000168954	-3.77223	16.67	32.2298	32.2298
Sweden	Sweden_Stockholm	59.4644	18.1762	58	64	64	68	5	0	31	31	115	0.327736	0.315947	2.93079	0.00482008	-2.31695	4.65228	0.0050154	-2.29969	7195	7.33132	0.865182	2466671	6.39211	342.831	2.53508	4795.84	3.68086	0.203288	0.00109867	-2.95913	0	1.86599	1.86599
Sweden	Sweden_Uppsala	60.0449	17.6868	58	72	72	76	5	0	25	25	46	0.152441	0.163824	2.81275	0.00444881	-2.35176	0.464331	0.00390636	-2.40823	7455	6.83196	0.834546	363240	5.56019	48.7244	1.68775	4795.84	3.68086	0.203288			16.67	32.2298	32.2298
Sweden	Sweden_Varmland	59.7689	13.1538	64	72	97	122	5	25	56	137	185	0.0478002	0.0780801	6.01743	0.00414724	-2.38224	4.57962	0.00376076	-2.42472	21958	4.99828	0.69882	368903	5.56691	16.8004	1.22532	4795.84	3.68086	0.203288	5.29594e-06	-5.27606	16.67	32.2298	32.2298
Sweden	Sweden_Vasterbotten	64.8607	17.8233	69	80	86	97	6	6	39	63	126	0.106611	0.145624	-1.51905	0.0031132	-2.50679	-2.54115	0.00281579	-2.5504	59194	3.73504	0.572295	262910	5.41981	4.4415	0.647529	4795.84	3.68086	0.203288	2.51313e-05	-4.59979	28.7	35.4503	35.4503
Sweden	Sweden_Vasternorrland	63.0928	17.2574	70	87	88	92	5	1	25	25	55	0.197114	0.210972	-0.0781655	0.00321164	-2.49327	0.199011	0.00293597	-2.53225	22963	4.11468	0.614336	233730	5.36871	10.1786	1.00769	4795.84	3.68086	0.203288			32.41	35.4503	35.4503
Sweden	Sweden_Vastmanland	59.8016	16.3182	71	84	84	95	11	0	27	29	157	0.160037	0.161913	3.24671	0.00368252	-2.43386	3.2583	0.00412835	-2.38422	6921	6.93813	0.841243	310519	5.49209	44.8662	1.65192	4795.84	3.68086	0.203288			28.7	35.4503	35.4503
Sweden	Sweden_Vastra Gotaland	58.2991	12.8577	57	68	68	72	5	0	26	26	116	0.373873	0.393713	3.21595	0.00520211	-2.28382	1.15155	0.00409152	-2.38812	29691	6.57447	0.817861	1771653	6.24838	59.6697	1.77575	4795.84	3.68086	0.203288	0.000457562	-3.33955	0	1.86599	1.86599
Switzerland	Switzerland	46.8025	8.23439	56	61	61	67	6	0	27	42	268	0.382525	0.386424	1.4845	0.00381507	-2.4185	2.42794	0.00391629	-2.40712	41489	7.95482	0.90063	9188929	6.96326	221.479	2.34533	2980.91	3.47435	0.190976	0.00312391	-2.5053	19.44	36.9957	36.9957
Syria	Syria	35.013	38.5056	82	102	138	147	5	36	58	59	121	0.0817053	0.185145	23.3888	0.00706843	-2.15068	20.7828	0.00761816	-2.11815	187974	11.0701	1.04415	23835231	7.37722	126.801	2.10312	31.65	1.50037	0.0321605			83.33	84.9532	84.9532
Taiwan	Taiwan	23.754	120.951	22	52	70	81	6	18	47	67	153	0.107299	0.168288	17.5326	0.0124534	-1.90471	17.7754	0.012555	-1.90118	36175	6.44027	0.808904	23801449	7.3766	657.953	2.81819	239.229	2.37881	0.158489	0.0207993	-1.68195	30.56	30.56	30.56
Tajikistan	Tajikistan	38.5282	71.042	121	123	123	127	5	0	76	76	379	0.401701	0.404175	1.3169	0.00439626	-2.35692	0.418023	0.00393978	-2.40453	142428	19.5577	1.29132	8570453	6.933	60.1739	1.77941	17.1694	1.23475	0.0317975			46.3	43.75	46.3
Tanzania	Tanzania	-6.27035	34.8235	76	99	102	108	6	3	32	32	147	0.254116	0.288141	23.6345	0.0168489	-1.77343	23.8089	0.0170332	-1.7687	941391	10.361	1.0154	52070379	7.71659	55.3122	1.74282	13.3819	1.12652	0.0264359			47.22	39.9388	47.22
Thailand	Thailand	15.1273	101.017	22	35	69	84	7	34	50	212	827	0.187052	0.237644	26.3838	0.0174894	-1.75723	25.6893	0.0167655	-1.77558	512244	30.7738	1.48818	70300011	7.84696	137.239	2.13748	173.293	2.23878	0.129577	0.0440954	-1.35561	0	33.17	33.17
Togo	Togo	8.53496	0.97572	66	87	92	99	5	5	36	41	70	0.0949966	0.146004	30.9861	0.0194132	-1.7119	30.4546	0.0200692	-1.69747	57118	11.4289	1.058	7280979	6.86219	127.473	2.10542	7.22583	0.858888	0.0290502			63.89	65.6736	65.6736
Trinidad and Tobago	Trinidad and Tobago	10.4686	-61.2532	74	81	82	91	10	1	50	50	87	0.0615428	0.0637693	25.6174	0.0182892	-1.73781	25.4439	0.0183598	-1.73613	5010	0.564165	-0.248594	1266499	6.1026	252.794	2.40277	577.954	2.76189	0.0991104			54.63	39.9388	54.63
Tunisia	Tunisia	34.1107	9.56117	64	78	78	86	6	0	29	60	197	0.239488	0.248551	16.1736	0.00706895	-2.15064	15.0463	0.00609487	-2.21504	155365	4.01944	0.604166	11881498	7.07487	76.4747	1.88352	147.105	2.16763	0.0887297	0.00191915	-2.71689	48.15	52.3847	52.3847
Turkey	Turkey	39.0605	35.1796	71	77	77	82	6	0	47	47	1236	0.653898	0.64972	7.22569	0.00505072	-2.29665	9.5037	0.00504843	-2.29684	779943	10.7762	1.03246	77658898	7.89019	99.57	1.99813	356.12	2.5516	0.0898107	0.0094578	-2.02421	52.78	45.9798	52.78
Uganda	Uganda	1.27996	32.3862	81	88	129	151	7	41	101	198	413	0.0640149	0.114922	23.5466	0.0160148	-1.79548	23.2427	0.0162816	-1.7883	242075	18.8898	1.27623	38980733	7.59085	161.028	2.2069	6.16985	0.790274	0.0198569			69.44	42.0929	69.44
Ukraine	Ukraine	49.0171	31.3871	63	80	81	87	5	1	47	73	310	0.314404	0.359563	6.42972	0.00478181	-2.32041	9.69656	0.00638551	-2.1948	597504	16.0868	1.20647	46697979	7.6693	78.1551	1.89296	65.4012	1.81559	0.166992	0.00108153	-2.96596	88.89	68.2133	88.89
United Arab Emirates	United Arab Emirates	23.9104	54.3351	29	63	70	95	15	7	74	153	1505	0.120499	0.161674	24.6807	0.00928476	-2.03223	23.4735	0.00926222	-2.03328	70305	15.9581	1.20298	6807671	6.833	96.8305	1.98601	971.405	2.9874	0.0126437	0.0177631	-1.75048	15.74	1.86599	15.74
United Kingdom	United Kingdom_East Midlands	52.9268	-0.80573	52	66	67	72	5	1	31	32	97	0.228145	0.284973	6.6394	0.0059882	-2.2227	6.34505	0.00574143	-2.24098	15652	10.7998	1.03342	4726396	6.67453	301.968	2.47996	3228.12	3.50895	0.186533	0.000505108	-3.29662	11.11	1.86599	11.11
United Kingdom	United Kingdom_East of England	52.2509	0.53926	34	66	68	73	5	2	30	34	119	0.275585	0.300022	7.34487	0.006245	-2.20447	5.86535	0.00577187	-2.23868	19135	11.0018	1.04146	6088356	6.7845	318.179	2.50267	3228.12	3.50895	0.186533	0.00159045	-2.79848	11.11	1.86599	11.11
United Kingdom	United Kingdom_London	51.5006	-0.11107	42	61	64	72	5	3	61	134	627	0.291259	0.398534	7.54667	0.00643901	-2.19118	7.34477	0.0063443	-2.19762	1574	13.3222	1.12457	8650930	6.93706	5496.14	3.74006	3228.12	3.50895	0.186533	0.0054307	-2.26514	11.11	1.86599	11.11
United Kingdom	United Kingdom_North East	55.0196	-1.90549	62	74	75	86	6	1	39	144	471	0.226481	0.248366	5.8114	0.00560221	-2.25164	5.40061	0.00566285	-2.24697	8599	5.98393	0.776986	2639478	6.42152	306.952	2.48707	3228.12	3.50895	0.186533	0.000467142	-3.33055	11.11	1.86599	11.11
United Kingdom	United Kingdom_North West	54.057	-2.72305	59	65	68	73	5	3	47	54	167	0.253569	0.286019	5.55872	0.00595257	-2.2253	4.19624	0.00554007	-2.25648	14174	7.31986	0.864503	7144729	6.85399	504.073	2.70249	3228.12	3.50895	0.186533	0.0020571	-2.68675	11.11	1.86599	11.11
United Kingdom	United Kingdom_Northern Ireland	54.612	-6.69119	69	73	75	87	6	2	43	144	435	0.192845	0.221511	6.0909	0.00587756	-2.2308	5.69881	0.00581213	-2.23566	14085	3.63632	0.560662	1882886	6.27482	133.68	2.12607	3228.12	3.50895	0.186533	0.000218876	-3.6598	11.11	1.86599	11.11
United Kingdom	United Kingdom_Scotland	56.8512	-4.18095	62	70	70	74	5	0	27	27	121	0.374988	0.385904	4.24829	0.00539318	-2.26816	2.67902	0.00494491	-2.30584	79646	3.12819	0.495294	5410249	6.73322	67.9287	1.83205	3228.12	3.50895	0.186533	0.00158155	-2.80092	11.11	1.86599	11.11
United Kingdom	United Kingdom_South East	51.2811	-0.53405	34	63	65	73	6	2	38	68	314	0.263976	0.317481	7.54804	0.00655763	-2.18325	7.11749	0.00641374	-2.19289	19096	11.4341	1.0582	8904071	6.94959	466.279	2.66865	3228.12	3.50895	0.186533	0.00219304	-2.65895	11.11	1.86599	11.11
United Kingdom	United Kingdom_South West	51.0013	-3.13042	34	64	67	73	5	3	46	54	138	0.183102	0.239049	7.67554	0.0067591	-2.17011	7.49432	0.00670972	-2.1733	23862	8.05106	0.905853	5529776	6.74271	231.74	2.365	3228.12	3.50895	0.186533	0.000929378	-3.03181	11.11	1.86599	11.11
United Kingdom	United Kingdom_Wales	52.3352	-3.76347	22	71	71	75	5	0	32	32	134	0.358026	0.347359	6.42834	0.00634422	-2.19762	5.15023	0.00557541	-2.25372	20897	6.83356	0.834647	3133257	6.496	149.938	2.17591	3228.12	3.50895	0.186533	0.000181779	-3.74046	11.11	1.86599	11.11
United Kingdom	United Kingdom_West Midlands	52.4803	-2.27083	43	67	68	73	6	1	29	29	168	0.351334	0.369615	6.59421	0.006136	-2.21211	5.40604	0.00570946	-2.24341	13013	9.9657	0.998508	5755955	6.76012	442.323	2.64574	3228.12	3.50895	0.186533	0.000681038	-3.16683	11.11	1.86599	11.11
United Kingdom	United Kingdom_Yorkshire and The Humber	53.9655	-1.22964	30	67	68	72	5	1	31	31	80	0.23701	0.244815	5.80465	0.00577098	-2.23875	4.54589	0.00532945	-2.27332	15419	8.57418	0.933193	5360757	6.72923	347.672	2.54117	3228.12	3.50895	0.186533	0.000487796	-3.31176	11.11	1.86599	11.11
Uruguay	Uruguay	-32.7996	-56.0124	73	76	76	80	5	0	29	29	110	0.333296	0.329764	21.3214	0.0137016	-1.86323	22.3247	0.0138826	-1.85753	177862	4.43245	0.646644	3736143	6.57242	21.0059	1.32234	1020.4	3.00877	0.150876	2.52486e-05	-4.59776	54.63	36.9957	54.63
US	US_Alabama	32.7892	-86.8287	73	76	76	81	6	0	29	29	131	0.30158	0.313258	13.5379	0.00931775	-2.03069	13.4762	0.00907191	-2.0423	133822	8.57768	0.93337	5107915	6.70824	38.1695	1.58172	4979.53	3.69719	0.166309	0.000411584	-3.38554	52.31	43.08	52.31
US	US_Alaska	64.262	-152.276	73	83	83	89	6	0	30	34	102	0.203963	0.22044	-13.066	0.00184659	-2.73363	-15.3063	0.00143017	-2.84461	1505328	1.38743	0.14221	596482	5.7756	0.396247	-0.402034	4979.53	3.69719	0.166309			72.69	46.621	72.69
US	US_Arizona	34.2919	-111.661	26	78	78	83	6	0	27	27	235	0.43275	0.425579	10.5213	0.00482072	-2.31689	12.6073	0.00415905	-2.38101	295070	5.87256	0.768828	7131367	6.85317	24.1684	1.38325	4979.53	3.69719	0.166309	0.00175021	-2.75691	55.09	43.08	55.09
US	US_Arkansas	34.9028	-92.4442	73	79	79	83	5	0	62	62	192	0.28259	0.27615	11.5512	0.00789922	-2.10242	11.0865	0.00500255	-2.30081	137540	7.44425	0.871821	3160526	6.49976	22.979	1.36133	4979.53	3.69719	0.166309	0.000373588	-3.42761	67.13	43.08	67.13
US	US_California	37.2421	-119.606	26	63	63	67	5	0	25	25	81	0.293893	0.287334	10.7226	0.00414534	-2.38244	10.5809	0.00386085	-2.41332	409737	8.20492	0.914074	38833357	7.5892	94.7763	1.9767	4979.53	3.69719	0.166309	0.00904473	-2.0436	11.11	33.17	33.17
US	US_Colorado	38.9991	-105.547	65	71	71	75	5	0	34	34	136	0.346574	0.35155	0.615179	0.00264897	-2.57692	-2.10862	0.00174974	-2.75703	269202	3.91274	0.592481	5596980	6.74795	20.791	1.31788	4979.53	3.69719	0.166309	0.00174268	-2.75878	21.76	39.3084	39.3084
US	US_Connecticut	41.6241	-72.7281	70	76	76	80	5	0	41	41	194	0.388572	0.395797	3.22934	0.00374842	-2.42615	4.28027	0.00426914	-2.36966	12708	7.4885	0.874395	3685102	6.56645	289.983	2.46237	4979.53	3.69719	0.166309	0.000287182	-3.54184	52.31	43.08	52.31
US	US_Delaware	38.9971	-75.5063	71	79	80	85	5	1	39	45	119	0.223112	0.256396	8.47805	0.00562778	-2.24966	8.37513	0.00519128	-2.28473	5172	9.83654	0.992842	1004488	6.00194	194.217	2.28829	4979.53	3.69719	0.166309	3.24595e-05	-4.48866	67.13	43.08	67.13
US	US_Florida	28.6477	-82.4831	62	72	73	80	5	1	50	101	564	0.346147	0.426127	17.7022	0.0111717	-1.95188	16.0314	0.0101002	-1.99567	146732	6.12869	0.787368	21892068	7.34029	149.198	2.17376	4979.53	3.69719	0.166309	0.00462126	-2.33524	30.09	39.3084	39.3084
US	US_Georgia	32.6541	-83.4527	63	72	72	81	10	0	31	31	555	0.320553	0.316287	13.0154	0.00912632	-2.0397	10.0871	0.00704322	-2.15223	152164	8.78229	0.943608	10947400	7.03931	71.9447	1.857	4979.53	3.69719	0.166309	0.00383269	-2.4165	30.09	39.3084	39.3084
US	US_Hawaii	20.2529	-156.353	67	79	79	85	6	0	25	36	91	0.215331	0.21259	18.7363	0.0126317	-1.89854	18.5432	0.0118988	-1.9245	16848	1.54458	0.18881	1532630	6.18544	90.9681	1.95889	4979.53	3.69719	0.166309	0.00228186	-2.64171	67.13	43.08	67.13
US	US_Idaho	44.3943	-114.653	73	80	81	88	6	1	42	68	234	0.245379	0.269643	1.7016	0.00342815	-2.46494	2.26515	0.0034446	-2.46286	216254	4.34045	0.637535	1769455	6.24784	8.1823	0.912875	4979.53	3.69719	0.166309	0.000138064	-3.85992	67.13	46.621	67.13
US	US_Illinois	40.1266	-89.1543	24	71	73	80	6	2	46	66	585	0.363281	0.466076	4.12235	0.00464902	-2.33264	3.65077	0.00399051	-2.39897	150153	9.3414	0.970412	14439880	7.15956	96.1678	1.98303	4979.53	3.69719	0.166309	0.00368562	-2.43349	21.76	39.3084	39.3084
US	US_Indiana	39.9179	-86.2851	66	76	77	82	5	1	30	38	204	0.383385	0.411875	4.45052	0.00489506	-2.31024	4.44445	0.0041739	-2.37946	94332	10.029	1.00126	6887333	6.83805	73.0116	1.86339	4979.53	3.69719	0.166309	0.000555225	-3.25553	52.31	43.08	52.31
US	US_Iowa	42.0777	-93.4978	69	78	79	84	6	1	44	44	124	0.207218	0.22823	2.86682	0.00416497	-2.38039	5.75804	0.00409464	-2.38778	145446	7.9208	0.898769	3176825	6.50199	21.842	1.33929	4979.53	3.69719	0.166309	0.00027427	-3.56182	55.09	43.08	55.09
US	US_Kansas	38.4844	-98.3808	68	79	79	88	7	0	35	65	266	0.22535	0.23442	8.50413	0.00546547	-2.26237	9.22595	0.00482302	-2.31668	212826	6.01171	0.778998	2938205	6.46808	13.8057	1.14006	4979.53	3.69719	0.166309	0.000178039	-3.74948	67.13	43.08	67.13
US	US_Kentucky	37.5297	-85.2902	66	77	77	82	6	0	26	26	103	0.275326	0.30089	7.90532	0.00601661	-2.22065	7.49814	0.00503055	-2.29838	104578	7.73874	0.88867	4689032	6.67108	44.8377	1.65164	4979.53	3.69719	0.166309	0.000740764	-3.13032	55.09	43.08	55.09
US	US_Louisiana	31.0792	-92.0199	71	73	73	77	5	0	29	29	196	0.477705	0.422276	14.8612	0.0104692	-1.98009	14.2023	0.00906641	-2.04256	119548	7.72613	0.887962	4855674	6.68625	40.6169	1.60871	4979.53	3.69719	0.166309	0.000981893	-3.00794	30.09	40.8682	40.8682
US	US_Maine	45.3879	-69.2308	72	77	77	81	5	0	26	26	70	0.2476	0.24508	-2.89789	0.00307514	-2.51214	-0.946526	0.00350246	-2.45563	84338	4.43434	0.646829	1374414	6.13812	16.2965	1.21209	4979.53	3.69719	0.166309	0.000128799	-3.89009	55.09	43.08	55.09
US	US_Maryland	39.0523	-76.7945	66	75	75	79	5	0	27	27	107	0.344248	0.345897	6.89938	0.00493814	-2.30644	6.85876	0.00448082	-2.34864	25467	9.18223	0.962948	6107164	6.78584	239.807	2.37986	4979.53	3.69719	0.166309	0.000603616	-3.21924	41.2	43.08	43.08
US	US_Massachusetts	42.2575	-71.8055	32	70	74	87	6	4	138	640	3240	0.242775	0.342141	3.48752	0.00397476	-2.40069	3.4493	0.00376966	-2.4237	21162	6.93526	0.841063	7156581	6.85471	338.181	2.52915	4979.53	3.69719	0.166309	0.00123949	-2.90676	20.37	36.9957	36.9957
US	US_Michigan	44.8752	-85.7379	71	74	75	81	6	1	45	76	625	0.438515	0.462306	-0.794138	0.00349057	-2.4571	-0.710329	0.00350761	-2.45499	250100	7.16673	0.855321	10475323	7.02017	41.8845	1.62205	4979.53	3.69719	0.166309	0.00138595	-2.85825	35.65	43.08	43.08
US	US_Minnesota	46.3432	-94.1992	66	76	77	84	6	1	59	89	261	0.212426	0.222382	-2.9115	0.00305206	-2.51541	-1.23028	0.00332732	-2.47791	224780	5.44455	0.735962	5908475	6.77148	26.2856	1.41972	4979.53	3.69719	0.166309	0.00100099	-2.99957	52.31	43.08	52.31
US	US_Mississippi	32.7611	-89.6704	72	78	78	82	5	0	34	34	207	0.45159	0.464234	14.181	0.00969089	-2.01364	12.2413	0.00718625	-2.1435	123806	7.34152	0.865786	3130467	6.49561	25.2853	1.40287	4979.53	3.69719	0.166309	0.000204068	-3.69023	55.09	43.08	55.09
US	US_Missouri	38.3702	-92.4841	68	79	79	86	8	0	42	42	577	0.37431	0.361753	7.5011	0.0058245	-2.23474	9.10766	0.00529438	-2.27618	180476	6.95806	0.842488	6306737	6.7998	34.945	1.54339	4979.53	3.69719	0.166309	0.000987581	-3.00543	67.13	43.08	67.13
US	US_Montana	47.0318	-109.638	73	81	82	87	5	1	34	34	109	0.232997	0.289796	-0.772843	0.0029738	-2.52669	-0.228419	0.00314915	-2.50181	379492	3.61335	0.55791	1067872	6.02852	2.81395	0.449317	4979.53	3.69719	0.166309			72.69	46.621	72.69
US	US_Nebraska	41.5291	-99.8059	66	79	82	93	6	3	51	96	246	0.143046	0.196303	5.54973	0.00451215	-2.34562	4.88966	0.00468085	-2.32968	200969	5.24944	0.720113	1933296	6.2863	9.61987	0.983169	4979.53	3.69719	0.166309	0.000202754	-3.69303	67.13	43.08	67.13
US	US_Nevada	39.354	-116.652	65	76	76	81	6	0	45	45	161	0.254948	0.289785	5.45778	0.00321719	-2.49252	6.31074	0.00311022	-2.50721	287088	5.62085	0.749802	3081034	6.4887	10.732	1.03068	4979.53	3.69719	0.166309	0.00147925	-2.82996	52.31	43.08	52.31
US	US_New Hampshire	43.6897	-71.5783	62	77	77	91	15	0	26	26	357	0.187117	0.173337	0.874075	0.00347817	-2.45865	1.10988	0.00327771	-2.48443	24266	5.6231	0.749976	1413275	6.15023	58.2409	1.76523	4979.53	3.69719	0.166309	9.97118e-05	-4.00125	55.09	43.08	55.09
US	US_New Jersey	40.193	-74.6671	65	72	73	79	5	1	49	72	741	0.452697	0.547612	5.46909	0.00433481	-2.36303	4.03255	0.00371192	-2.4304	19667	9.28538	0.9678	9305621	6.96875	473.159	2.67501	4979.53	3.69719	0.166309	0.0014432	-2.84067	30.09	39.3084	39.3084
US	US_New Mexico	34.4216	-106.11	71	78	78	89	10	0	28	42	237	0.194169	0.18352	9.2357	0.0041394	-2.38306	9.38437	0.00490807	-2.30909	315076	3.94113	0.59562	2246495	6.35151	7.13001	0.85309	4979.53	3.69719	0.166309	0.000373943	-3.42719	55.09	43.08	55.09
US	US_New York	42.9902	-75.6891	62	66	70	80	6	4	150	615	8403	0.402571	0.544366	0.542367	0.00365565	-2.43704	-0.147492	0.00379875	-2.42036	136933	6.55423	0.816522	19672488	7.29386	143.665	2.15735	4979.53	3.69719	0.166309	0.00414485	-2.38249	20.37	33.17	33.17
US	US_North Carolina	35.5472	-79.3902	63	74	75	80	6	1	32	32	189	0.355202	0.37115	9.3289	0.00669314	-2.17437	8.60475	0.0061041	-2.21438	127661	7.41096	0.869875	10559800	7.02366	82.7175	1.9176	4979.53	3.69719	0.166309	0.00188619	-2.72441	35.65	43.08	43.08
US	US_North Dakota	47.4435	-100.471	72	80	83	88	5	3	30	36	94	0.228419	0.23324	-1.82188	0.00316452	-2.49969	-2.90721	0.00285525	-2.54436	182746	3.91749	0.593008	719182	5.85684	3.93542	0.594991	4979.53	3.69719	0.166309	0.000124148	-3.90606	67.13	46.621	67.13
US	US_Ohio	40.416	-82.7109	70	74	74	83	9	0	26	30	443	0.315053	0.332204	4.42177	0.00488357	-2.31126	3.52392	0.00402002	-2.39577	116044	10.2858	1.01224	12239234	7.08775	105.471	2.02313	4979.53	3.69719	0.166309	0.00102958	-2.98734	35.65	43.08	43.08
US	US_Oklahoma	35.5879	-97.5114	67	79	81	87	5	2	53	81	322	0.30071	0.361019	12.2636	0.00742994	-2.12901	14.2526	0.0075658	-2.12115	180637	6.38215	0.804967	4014251	6.6036	22.2227	1.3468	4979.53	3.69719	0.166309	0.000425701	-3.3709	67.13	43.08	67.13
US	US_Oregon	43.9401	-120.547	60	73	74	80	6	1	36	36	114	0.192113	0.238073	3.78238	0.00376106	-2.42469	4.90351	0.00391638	-2.40711	251887	3.60114	0.55644	4330251	6.63651	17.1912	1.23531	4979.53	3.69719	0.166309	0.00101378	-2.99405	30.09	40.8682	40.8682
US	US_Pennsylvania	40.8985	-77.8413	66	73	74	79	5	1	47	47	206	0.295546	0.362943	3.1278	0.0039881	-2.39923	2.01273	0.00394684	-2.40375	119357	7.97311	0.901628	13153674	7.11905	110.204	2.0422	4979.53	3.69719	0.166309	0.00193446	-2.71344	30.09	40.8682	40.8682
US	US_Puerto Rico	18.2213	-66.4623	76	83	84	92	6	1	39	79	286	0.249054	0.267471	23.5495	0.0176501	-1.75325	23.1503	0.0176147	-1.75413	9147	1.21233	0.0836224	3895713	6.59059	425.901	2.62931	4979.53	3.69719	0.166309			72.69	46.621	72.69
US	US_Rhode Island	41.6772	-71.559	61	78	78	92	15	0	33	33	566	0.203006	0.197059	5.20584	0.00467767	-2.32997	5.21265	0.00421636	-2.37506	2829	7.74115	0.888806	1125743	6.05144	397.93	2.59981	4979.53	3.69719	0.166309	0.000136653	-3.86438	55.09	43.08	55.09
US	US_South Carolina	33.918	-80.8999	67	76	76	81	6	0	30	30	174	0.351572	0.343868	11.8116	0.00827831	-2.08206	11.2263	0.0079515	-2.09955	80164	8.46738	0.927749	5193134	6.71543	64.7814	1.81145	4979.53	3.69719	0.166309	0.000568389	-3.24535	52.31	43.08	52.31
US	US_South Dakota	44.4394	-100.234	71	83	83	90	7	0	28	30	101	0.183274	0.200183	2.12365	0.00388474	-2.41064	0.808617	0.00369029	-2.43294	199304	4.65215	0.667653	851382	5.93012	4.27178	0.630609	4979.53	3.69719	0.166309			72.69	46.621	72.69
US	US_Tennessee	35.8468	-86.3418	65	73	74	81	7	1	32	32	304	0.321613	0.371379	9.41536	0.00680018	-2.16748	8.69938	0.00548872	-2.26053	109298	7.67407	0.885026	6862440	6.83648	62.7865	1.79787	4979.53	3.69719	0.166309	0.000983835	-3.00708	30.09	40.8682	40.8682
US	US_Texas	31.5003	-99.3554	65	72	73	81	6	1	44	85	582	0.322785	0.404214	14.5184	0.00836835	-2.07736	14.1606	0.00640475	-2.1935	685339	6.04105	0.781113	28188920	7.45008	41.1314	1.61417	4979.53	3.69719	0.166309	0.0055787	-2.25347	30.09	39.3084	39.3084
US	US_Utah	39.3265	-111.674	67	76	77	83	5	1	39	62	257	0.314252	0.33776	4.31899	0.00332483	-2.47823	5.68673	0.00311007	-2.50723	219762	3.61002	0.557509	3156665	6.49923	14.364	1.15728	4979.53	3.69719	0.166309	0.0006889	-3.16184	52.31	43.08	52.31
US	US_Vermont	44.0757	-72.6654	68	80	80	86	7	0	29	29	158	0.28255	0.270054	-0.742295	0.00323913	-2.48957	0.309781	0.00314044	-2.50301	24637	5.55528	0.744706	704475	5.84787	28.5942	1.45628	4979.53	3.69719	0.166309	6.88201e-05	-4.16228	67.13	46.621	67.13
US	US_Virginia	37.5165	-78.886	68	73	74	82	8	1	37	37	220	0.222839	0.242724	8.13322	0.00559862	-2.25192	5.39138	0.00399513	-2.39847	102236	6.83456	0.834711	8857799	6.94733	86.6407	1.93772	4979.53	3.69719	0.166309	0.002603	-2.58453	30.09	40.8682	40.8682
US	US_Washington	47.38	-120.436	22	63	65	73	5	2	70	122	568	0.261703	0.404952	3.35989	0.00395741	-2.40259	3.47284	0.00390956	-2.40787	174112	4.36952	0.640434	7446113	6.87193	42.7662	1.6311	4979.53	3.69719	0.166309	0.00189916	-2.72144	11.11	33.17	33.17
US	US_West Virginia	38.6468	-80.6114	78	85	85	89	5	0	39	39	113	0.265957	0.274076	7.96438	0.0061006	-2.21463	8.81518	0.00665237	-2.17702	62735	6.55783	0.81676	1940196	6.28785	30.9268	1.49034	4979.53	3.69719	0.166309			72.69	50.4719	72.69
US	US_Wisconsin	44.6431	-89.7362	70	74	75	79	5	1	28	28	159	0.434175	0.431173	-1.78581	0.00316288	-2.49992	0.546434	0.00348559	-2.45772	169361	7.22396	0.858775	6569691	6.81754	38.7911	1.58873	4979.53	3.69719	0.166309	0.000485261	-3.31402	35.65	43.08	43.08
US	US_Wyoming	42.9998	-107.552	72	82	83	88	6	1	26	26	82	0.229725	0.244938	-0.381864	0.003119	-2.50598	-0.272682	0.00331265	-2.47982	253485	3.92592	0.593942	605899	5.7824	2.39028	0.378448	4979.53	3.69719	0.166309			72.69	46.621	72.69
Uzbekistan	Uzbekistan	41.7504	63.1694	75	80	85	98	5	5	60	227	520	0.166114	0.219894	11.5055	0.00519708	-2.28424	12.0139	0.00489288	-2.31044	446610	15.0702	1.17812	30336319	7.48196	67.9257	1.83203	56.8808	1.75497	0.0478886	0.00129533	-2.88762	60.19	29.0346	60.19
Venezuela	Venezuela	7.12244	-66.1696	74	77	78	82	5	1	36	36	70	0.166244	0.184078	26.0535	0.0164471	-1.78391	26.1844	0.0159352	-1.79764	910857	2.46072	0.391062	29782970	7.47397	32.6977	1.51452	100.889	2.00385	0.150876	0.000181055	-3.74219	79.63	66.5346	79.63
Vietnam	Vietnam	16.6594	106.301	23	68	70	74	5	2	31	31	53	0.134076	0.128517	21.5494	0.0158437	-1.80014	21.4971	0.0157366	-1.80309	324230	18.3757	1.26424	91610590	7.96195	282.548	2.45109	56.6919	1.75352	0.0786601	0.0108057	-1.96635	47.22	53.4582	53.4582
West Bank and Gaza	West Bank and Gaza	31.9463	35.2563	65	70	81	95	5	11	48	119	217	0.107764	0.157157	16.4865	0.00917449	-2.03742	15.8667	0.00959237	-2.01807	5881	8.37529	0.923	3462070	6.53934	588.687	2.76988	115	2.0607	0.0352			74.07	62.4316	74.07
Yemen	Yemen	15.808	47.6256	101	127	128	132	5	1	25	25	56	0.201619	0.201842	27.6561	0.0131144	-1.88225	28.0853	0.0122259	-1.91272	423705	7.39194	0.868759	25722393	7.41031	60.7083	1.78325	7.33538	0.865423	0.0126437			56.48	85.8285	85.8285
Zambia	Zambia	-13.453	27.7982	78	88	122	135	5	34	109	267	654	0.137828	0.230479	22.5919	0.0111108	-1.95426	22.7397	0.0114368	-1.9417	751918	15.6793	1.19533	15703990	7.19601	20.8852	1.31984	25.1228	1.40007	0.0213204			41.67	49.9892	49.9892
Zimbabwe	Zimbabwe	-19.0001	29.8718	80	109	142	150	6	33	51	56	149	0.134015	0.248177	20.298	0.00842906	-2.07422	20.1391	0.00832733	-2.07949	389862	12.8483	1.10884	13474833	7.12952	34.5631	1.53861	48.6048	1.68668	0.0213204			87.96	63.8797	87.96

### Sheet: Dataset S2
c_names	testing_rate	log_health
Argentina	1.5648	2.95167
Australia	28.0189	3.54149
Austria	18.9285	3.53676
Bahrain	76.2049	2.83686
Bangladesh	0.424568	0.757756
Belarus	19.6303	2.34903
Belgium	20.4016	3.52351
Bolivia	0.66841	2.14772
Brazil	1.067	2.54976
Bulgaria	8.58438	2.49825
Burma	0.191691	1.00586
Canada	19.6988	3.53278
Chile	12.2919	2.78535
Colombia	1.78185	2.48203
Costa Rica	1.6021	2.80998
Croatia	6.4546	2.84597
Cuba	4.0083	2.9438
Czechia	12.5167	3.04722
Denmark	27.2048	3.67393
Ecuador	1.63418	2.42208
El Salvador	6.12794	2.26454
Estonia	26.0141	2.95475
Ethiopia	0.277178	0.795672
Finland	12.385	3.50332
Germany	25.2333	3.5689
Ghana	5.53492	1.41019
Greece	6.82834	2.94767
Hungary	6.38944	2.79789
Iceland	95.0969	3.62215
India	0.824029	1.22348
Indonesia	0.270817	1.68712
Iran	6.33955	2.34825
Ireland	31.2236	3.53813
Israel	21.8692	3.26258
Italy	22.4304	3.31255
Japan	0.787685	3.5295
Kazakhstan	12.8465	2.24785
Kenya	0.429733	1.49007
Korea, South	6.89401	3.07777
Kuwait	61.4212	3.03071
Latvia	21.6348	2.69165
Lithuania	40.7734	2.816
Luxembourg	76.0205	3.68047
Malaysia	4.65077	2.28362
Mexico	0.370322	2.4203
Morocco	0.97317	1.81401
Nepal	0.410564	0.948724
Netherlands	10.8051	3.49069
New Zealand	23.179	3.44916
Nigeria	0.141812	1.08989
Norway	20.2369	3.81633
Pakistan	0.775901	1.08284
Panama	5.65486	2.80804
Paraguay	1.25838	2.23417
Peru	1.39727	2.29757
Philippines	1.25115	1.61213
Poland	7.63365	2.76407
Portugal	29.7732	3.07902
Qatar	31.3005	3.1815
Romania	7.80115	2.58481
Russia	21.5395	2.47534
Rwanda	2.68234	1.20969
Saudi Arabia	17.2933	2.91102
Senegal	0.668844	1.09712
Serbia	9.85153	2.46225
Singapore	21.5748	3.07143
Slovakia	14.5909	2.96214
Slovenia	21.1849	3.12183
South Africa	3.16768	2.39821
Spain	35.502	3.2342
Sweden	9.75093	3.68086
Switzerland	17.016	3.47435
Taiwan	2.01627	2.37881
Thailand	3.344	2.23878
Togo	0.734108	0.858888
Tunisia	2.34487	2.16763
Turkey	10.0643	2.5516
Uganda	0.972741	0.790274
Ukraine	3.97673	1.81559
United Kingdom	25.9418	3.50895
Uruguay	5.68111	3.00877
US	16.353	3.69719
Vietnam	0.779568	1.75352
Zimbabwe	0.889333	1.68668
